# Immunological and non-immunological features specific to Long-COVID: multiple overlapping aetiologies and potential biomarkers

**DOI:** 10.1101/2025.09.22.25335153

**Authors:** Frederique C Ponchel

**Affiliations:** University of Leeds; Translational research in immune mediate inflammatory diseases, Leeds Institute of Rheumatic and Musculoskeletal Medicine, School of Medicine, The University of Leeds, Leeds, UK; School of Food Science & Nutrition, Faculty of environment, The University of Leeds, Leeds, UK; Rehabilitation, Leeds Institute of Rheumatic and Musculoskeletal Medicine, The University of Leeds, Leeds; Leeds Community Healthcare NHS Long Covid service, Leeds, UK; Department of Immunology, Leiden University Medical Center, Leiden, The Netherlands; School of Medicine, Trinity Translational Medicine Institute, Trinity College Dublin, Dublin, Ireland; Institute of Regenerative Medicine and Biotherapy, INSERM, U1183, University of Montpellier and Clinical Department for osteoarticular diseases, University Hospital Lapeyronie, Montpellier, France; Université Jean Monnet Saint-Etienne, CHU Saint-Etienne, Département de Rhumatologie, and INSERM, SAINBIOSE U1059, Saint-Etienne, France; ELAROS, Electric Works, Sheffield Digital Campus, Sheffield, S1 2BJ, UK; Neuroscience group, Faculty of Biological Sciences The University of Leeds, Leeds, UK; Leeds Institute of Health Sciences, Faculty of Medicine and Health, The University of Leeds, Leeds, UK; Meso Scale Discovery, 1601 Research Boulevard Rockville, MD 20850-3126, USA

**Keywords:** Long-COVID, PRO, Biomarkers

## Abstract

Long-COVID (LC) is a serious clinical condition characterised by debilitating fatigue together with a wide array of symptoms that significantly reduce the quality of life of patients. Currently no holistic or even symptom specific treatment options are available, likely due to both a lack of insight into the disease processes that drive LC symptoms and an extreme heterogeneity in patients’ profiles. We characterised patients and post infection controls, with respect to their immunological profiles with a non-exhaustive panel of biomarkers rationalised based on their potential role in driving symptoms.

We observed that the patients’ symptoms could be grouped into 4 clusters suggesting possible stratification. Systemic inflammation persisted and did not normalize over time in LC. This was not related to persistent SARS-CoV-2 infection, as the presence of circulating N-protein was detected similarly in both patients and controls. No obvious deviation in B-cells and monocytes profiles were observed with minor changes for NK-cells (CD62L+/CD16+/HLA-DR+). Major changes affected CD4+T-cells (and to a lesser extent CD8+T-cells) with respect to exhaustion (PD1+/LAG3+/CD44+), regulation (Treg) and differentiation (naïve/memory-CD62L+). Several candidate biomarkers (cytokines, microRNAs, phosphate metabolism) were present more frequently in LC at high levels and provided information on underlying disease processes. While frequencies of candidate autoantibody+ participants were not different, levels of some antibodies were higher in LC. Yet none of these candidates stood out as a universal biomarker for LC, with the exception of CRP (73% cases), and loss of Treg (50%). However, we confirmed that several overlapping underlying aetiologies may be involved in this complex disease. Specific groups of biomarkers also associated with the 4 cluster of patients. Although to be taken with caution due to small numbers, 3 biomarkers discriminated controls from patients (Treg/CD4+PD1+/CD4+CD161+), others were associated with symptoms recovery (low IL10/IL12/IL4 and high miR766) or deterioration (high CD4+CD38+/ CD8+naiveCD62L+/low IL2) over 12 months. This study provides rational for developing targeted therapeutic strategies as well as biomarkers to stratify LC patients most likely to respond.

## Supplementary material for "Immunological and non-immunological features specific to Long-COVID: multiple overlapping aetiologies and potential biomarkers": submitted manusrcipt

### Sheet: LC
		N-protein	IL10	IFNγ	IL17A	IL1β	IL6	IL8	TNF	CRP	IL12	IL2	IL4	IL13	Anti CarP levels	CD4	CD8	lmpho	NKT	NK	CD19	naïve B	memor B	Breg	PPC	NK granzne	CD56+ T-cell-granzne	CD8+T granzne	NK perforin	CD56+ T-cell perforin	CD8+T perforin	NK double + KIR	NK kir2+	NK double - KIR	NK kir3+	CD56+ T-cells double + KIR	CD56+ T-cells kir2+	CD56+ T-cells double - KIR	CD56+ T-cells kir3+	CD56+ T-cells CD27+	CD8+ naïve CD57+	CD8+ memory CD57+	CD8+ naive HLA-DR+	CD8+ memory HLA-DR+	CD8+ memory CD27+	NK cells CD27+	NK cells CD62L+	CD56+ T-cells CD62L+	CD56+ T-cells CD16+	NK cells CD16+	CD56+ T-cells HLA+	NK cells HLA-DR+	CD56+ T-cells CD8+	NK cells CD8+	phosphate inorganic	LCN2	Intact-FGF23	FGF23	mir 21	mir 671	mir 144	mir 766	CD4+CD25+	CD4+ CTLA4+	CD4+ TIM3+	CD4+ CD44+	CD4+ CD38+	CD4+ CD161+	CD4+ PD1+	CD4+ LAG3+	CD8 T-cells	CD8+ TIM3+	CD8+ CD44+	CD8+ CD38+	CD8+ CD161+	CD8+ PD1+	CD8+ LAG3+	CD8+ CTLA4+	CD8+ naive CD62L+	CD8+ memory CD62L+	CD4+ naive CCR7+	CD4+ naïve CD27+	CD4+ memory CCR7+	CD4+ naive CD62L+	CD4+ memory CD62L+	CD4+ naive CD57+	CD4+ memory CD57+	CD4+ naive HLA-DR+	CD4+ memory HLA-DR+	CD4+ memory CD27+	naive CD8	memory CD8	naive CD4	memory CD4	CD14+ mono	CD8+ naïve CCR7+	CD8+ naïve CD27+	CD8+ memory CCR7+	Treg
N-protein	Cor Coeff
	Sig.
	N	38
IL10	Cor Coeff	-0.202269
	Sig.	0.11164
	N	38
IFNγ	Cor Coeff	-0.108087	0.266778
	Sig.	0.259161	0.00624849
	N	38	87	87
IL17A	Cor Coeff	-0.141123	0.324676	0.0988891
	Sig.	0.199021	0.00107694	0.181076
	N	38	87	87	87
IL1β	Cor Coeff	-0.125272	0.0975905	0.497352	0.0120852
	Sig.	0.22681	0.184261	4.77726e-07	0.45577
	N	38	87	87	87	87
IL6	Cor Coeff	-0.0548783	0.463427	0.139144	0.356349	-0.0726983
	Sig.	0.371744	3.08858e-06	0.0993374	0.000352454	0.251696
	N	38	87	87	87	87	87
IL8	Cor Coeff	-0.0365896	0.377237	0.132374	0.431813	-0.033082	0.397555
	Sig.	0.413679	0.000158026	0.110809	1.48278e-05	0.380492	6.86647e-05
	N	38	87	87	87	87	87	87
TNF	Cor Coeff	0.249364	0.500882	0.262043	0.348668	-0.0155289	0.535802	0.444623
	Sig.	0.0655475	3.88795e-07	0.00710668	0.000467101	0.443241	4.45069e-08	8.00089e-06
	N	38	87	87	87	87	87	87	87
CRP	Cor Coeff	-0.356386	0.342113	0.0326833	0.232717	-0.0776768	0.557217	0.149281	0.125509
	Sig.	0.0245406	0.00163352	0.392601	0.0245798	0.258313	1.84999e-07	0.105367	0.146745
	N	31	72	72	72	72	72	72	72	72
IL12	Cor Coeff	0.0477556	0.265275	0.250956	0.105711	0.378489	0.113635	0.0651895	0.109594	-0.0915815
	Sig.	0.387932	0.00651056	0.0095248	0.164909	0.000150348	0.147323	0.274289	0.156131	0.222105
	N	38	87	87	87	87	87	87	87	72	87
IL2	Cor Coeff	-0.194479	0.294891	0.295299	0.179202	0.20612	-0.149	-0.111386	0.064957	0.1333	0.207905
	Sig.	0.181247	0.00900298	0.00892001	0.0782618	0.0511233	0.119981	0.190444	0.305042	0.14882	0.0496222
	N	24	64	64	64	64	64	64	64	63	64	64
IL4	Cor Coeff	-0.170667	0.319319	0.302607	0.159519	0.15879	0.0660706	0.0796629	0.166178	-0.0052089	0.433923	0.238193
	Sig.	0.212629	0.00448228	0.00676287	0.10038	0.101427	0.299069	0.262443	0.0911784	0.483841	0.000136361	0.0290221
	N	24	66	66	66	66	66	66	66	63	66	64	66
IL13	Cor Coeff	0.494365	0.0315825	0.133836	0.0145199	0.129197	0.189995	0.241363	0.189374	0.0362599	0.558549	-0.0617892	0.292183
	Sig.	0.00703224	0.402949	0.147843	0.455037	0.156445	0.06792	0.0283464	0.0685733	0.388921	9.82225e-07	0.315231	0.0100722
	N	24	63	63	63	63	63	63	63	63	63	63	63	63
Anti-CarP levels	Cor Coeff	-0.215359	0.00541698	-0.196706	0.123014	-0.120695	0.0560969	0.104373	-0.0088568	0.080143	0.110022	0.148734	0.0877298	0.188493
	Sig.	0.118259	0.481733	0.0465003	0.148205	0.152838	0.317493	0.188083	0.47015	0.266188	0.175366	0.141551	0.264081	0.0861273
	N	32	74	74	74	74	74	74	74	63	74	54	54	54	77
CD4	Cor Coeff	0.207328	0.0872888	0.218275	0.0649549	0.0987541	-0.016659	0.156375	0.0775221	0.0973451	0.192031	0.118942	0.167707	0.0182942	-0.195735
	Sig.	0.140258	0.311756	0.107457	0.357568	0.289224	0.462749	0.188575	0.331499	0.321715	0.138296	0.319151	0.252969	0.471281	0.14565
	N	29	34	34	34	34	34	34	34	25	34	18	18	18	31	39
CD8	Cor Coeff	0.377142	-0.308003	0.0651821	-0.216408	-0.00379	-0.399193	0.00390148	-0.196529	-0.554995	-0.0368959	0.137743	0.0681938	0.292069	0.116044	-0.100719
	Sig.	0.0152479	0.0265869	0.344725	0.0899214	0.490741	0.00535956	0.490469	0.112099	0.000596589	0.41059	0.26541	0.378597	0.088139	0.247	0.270904
	N	33	40	40	40	40	40	40	40	31	40	23	23	23	37	39	45
lmpho	Cor Coeff	-0.093522	0.188811	-0.0332837	0.244755	0.049297	0.328671	0.26057	0.4983	0.371429	-0.217163		1		0.256196	-0.261538	-0.217582
	Sig.	0.412833	0.278369	0.459106	0.221631	0.439538	0.148452	0.206686	0.0495924	0.234239	0.248892		0.5		0.223501	0.183206	0.22746
	N	8	12	12	12	12	12	12	12	6	12	2	2	2	11	14	14	14
NKT	Cor Coeff	-0.046761	0.104895	0.45349	0.195804	0.20423	-0.174825	0.0633819	0.277624	-0.371429	0.304729		-1		0.310132	-0.0285714	0.538462	-0.23956
	Sig.	0.456225	0.372805	0.0693447	0.270968	0.262162	0.293412	0.422427	0.191151	0.234239	0.167754		0.5		0.176663	0.461381	0.0234881	0.204715
	N	8	12	12	12	12	12	12	12	6	12	2	2	2	11	14	14	14	14
NK	Cor Coeff	-0.514371	0.629371	-0.166418	0.699301	0.309867	0.755245	0.591564	0.206438	-0.2	0.661998		-1		0.107872	-0.674725	-0.30989	0.010989	-0.0285714
	Sig.	0.096083	0.0141598	0.302603	0.0056871	0.163503	0.00225422	0.0213787	0.259875	0.352	0.00950973		0.5		0.376116	0.00405885	0.140467	0.485129	0.461381
	N	8	12	12	12	12	12	12	12	6	12	2	2	2	11	14	14	14	14	14
CD19	Cor Coeff	-0.763763	0.0629371	-0.099851	-0.041958	-0.0281697	-0.146853	-0.00704243	-0.366606	-0.428571	0.381787		-1		-0.053936	-0.2	0.301099	-0.41978	-0.032967	0.362637
	Sig.	0.013698	0.422965	0.378755	0.448493	0.465375	0.324398	0.491335	0.120571	0.198251	0.110354		0.5		0.437425	0.246502	0.147757	0.0675505	0.455459	0.101282
	N	8	12	12	12	12	12	12	12	6	12	2	2	2	11	14	14	14	14	14	14
naïve B	Cor Coeff	-0.5	0.542857	0.169031	0.828571	0.376851	-0.0285714	0.434828	0.828571	-1	0.714286				0.130931	-0.428571	-0.214286	-0.047619	0.619048	0.619048	0.142857
	Sig.	0.333333	0.132851	0.374434	0.0207813	0.230741	0.478577	0.194433	0.0207813	0.5	0.0553936				0.402363	0.144702	0.305172	0.455425	0.0508665	0.0508665	0.367882
	N	3	6	6	6	6	6	6	6	2	6	1	1	1	6	8	8	8	8	8	8	8
memor B	Cor Coeff	-0.5	-0.257143	-0.169031	-0.6	-0.144943	0.142857	-0.144943	-0.6	1	-0.657143				-0.130931	0.404762	0.166667	0.0238095	-0.619048	-0.571429	-0.166667	-0.928571
	Sig.	0.333333	0.311394	0.374434	0.104	0.392054	0.393586	0.392054	0.104	0.5	0.0780875				0.402363	0.159944	0.346619	0.477687	0.0508665	0.06948	0.346619	0.000431484
	N	3	6	6	6	6	6	6	6	2	6	1	1	1	6	8	8	8	8	8	8	8	8
Breg	Cor Coeff	1	-0.314286	-0.507093	-0.2	-0.753702	0.428571	-0.289886	-0.2	1	-0.428571				-0.130931	-0.428571	-0.309524	0.642857	-0.190476	0.428571	0.190476	0.190476	-0.428571
	Sig.	0	0.272047	0.152279	0.352	0.0417616	0.198251	0.288676	0.352	0.5	0.198251				0.402363	0.144702	0.227822	0.0427794	0.325701	0.144702	0.325701	0.325701	0.144702
	N	3	6	6	6	6	6	6	6	2	6	1	1	1	6	8	8	8	8	8	8	8	8	8
PPC	Cor Coeff	-0.5	0.771429	-0.169031	0.771429	0.289886	0.771429	0.811679	0.771429	1	0.2				0.130931	-0.333333	-0.761905	0.119048	-0.333333	0.547619	-0.0952381	-0.047619	0.190476	-0.166667
	Sig.	0.333333	0.0361983	0.374434	0.0361983	0.288676	0.0361983	0.0249288	0.0361983	0.5	0.352				0.402363	0.209877	0.0140025	0.389443	0.209877	0.0800128	0.411253	0.455425	0.325701	0.346619
	N	3	6	6	6	6	6	6	6	2	6	1	1	1	6	8	8	8	8	8	8	8	8	8	8
NK granzne	Cor Coeff	-0.75724	0.127273	-0.104062	0.327273	0.0642229	0.1	0.0642229	-0.195402	-0.485714	0.482917		-1		-0.522233	-0.67033	0.236264	-0.142857	0.423077	0.516484	0.32967	0.738095	-0.761905	0.238095	-0.0952381
	Sig.	0.0243454	0.354607	0.380379	0.162947	0.425596	0.384937	0.425596	0.282378	0.164362	0.0662107		0.5		0.0607515	0.00608311	0.218542	0.320758	0.0748743	0.0353745	0.135668	0.0182764	0.0140025	0.285078	0.411253
	N	7	11	11	11	11	11	11	11	6	11	2	2	2	10	13	13	13	13	13	13	8	8	8	8	13
CD56+ T-cell-granzne	Cor Coeff	-0.732589	0.181818	-0.0873696	0.34965	-0.049297	0.230769	0.0774667	0.110338	-0.0285714	0.392295		1		-0.256196	-0.551648	-0.235165	0.0813187	0.0505495	0.507692	0.0681319	0.690476	-0.714286	0.285714	0.238095	0.752747
	Sig.	0.0193653	0.285851	0.393581	0.132619	0.439538	0.235266	0.405438	0.366413	0.478577	0.103598		0.5		0.223501	0.0204245	0.209167	0.391137	0.431871	0.0319196	0.408492	0.0289952	0.0232641	0.246363	0.285078	0.00149112
	N	8	12	12	12	12	12	12	12	6	12	2	2	2	11	14	14	14	14	14	14	8	8	8	8	13	14
CD8+T granzne	Cor Coeff	-0.654654	0.398601	0.0832092	0.34965	0.225358	0.20979	0.323952	-0.217116	-0.771429	0.714537		-1		-0.053936	-0.226374	0.406593	-0.468132	0.454945	0.556044	0.657143	0.904762	-0.809524	-0.0714286	0.047619	0.571429	0.204396
	Sig.	0.0390704	0.0996677	0.398553	0.132619	0.240644	0.25642	0.152154	0.24894	0.0361983	0.00451196		0.5		0.437425	0.218217	0.074551	0.0456882	0.0510768	0.0194718	0.00533098	0.00100414	0.00745133	0.433263	0.455425	0.0206711	0.241673
	N	8	12	12	12	12	12	12	12	6	12	2	2	2	11	14	14	14	14	14	14	8	8	8	8	13	14	14
NK perforin	Cor Coeff	-0.452023	-0.034965	-0.474292	0.202797	-0.0704243	0.041958	0	0.106778	0.142857	-0.2662		1		-0.579812	-0.402198	-0.156044	0.393407	-0.107692	0.00659341	-0.336264	0.214286	-0.047619	-0.309524	0.285714	0.340659	0.389011	-0.173626
	Sig.	0.130415	0.457047	0.0596334	0.263651	0.413916	0.448493	0.5	0.370589	0.393586	0.201489		0.5		0.0307632	0.0769872	0.297117	0.0820158	0.357015	0.491076	0.119896	0.305172	0.455425	0.227822	0.246363	0.127353	0.0846087	0.276383
	N	8	12	12	12	12	12	12	12	6	12	2	2	2	11	14	14	14	14	14	14	8	8	8	8	13	14	14	14
CD56+ T-cell perforin	Cor Coeff	-0.654654	0.167832	0.054086	0.321678	0.20423	-0.00699301	0.0422546	0.341691	-0.657143	0.511384		-1		-0.040452	-0.353846	0.032967	-0.032967	0.397802	0.450549	0.151648	0.857143	-0.857143	0.119048	0.142857	0.653846	0.718681	0.503297	0.204396
	Sig.	0.0390704	0.30105	0.433708	0.153955	0.262162	0.491396	0.448131	0.138506	0.0780875	0.0446286		0.5		0.452999	0.10727	0.455459	0.455459	0.0794754	0.0529664	0.302395	0.00326501	0.00326501	0.389443	0.367882	0.00767426	0.00188979	0.0332802	0.241673
	N	8	12	12	12	12	12	12	12	6	12	2	2	2	11	14	14	14	14	14	14	8	8	8	8	13	14	14	14	14
CD8+T perforin	Cor Coeff	-0.763763	0.27972	-0.316195	0.188811	-0.049297	0.265734	0.218315	-0.384402	-0.542857	0.3993		1		-0.350584	-0.173626	0.191209	-0.353846	-0.0153846	0.472527	0.608791	0.261905	-0.047619	-0.238095	0.285714	0.335165	0.107692	0.81978	0.0769231	0.265934
	Sig.	0.013698	0.189284	0.158348	0.278369	0.439538	0.201917	0.247725	0.108648	0.132851	0.099238		0.5		0.145244	0.276383	0.256292	0.10727	0.479185	0.0439837	0.0104283	0.265461	0.455425	0.285078	0.246363	0.131472	0.357015	0.000165718	0.396903	0.179057
	N	8	12	12	12	12	12	12	12	6	12	2	2	2	11	14	14	14	14	14	14	8	8	8	8	13	14	14	14	14	14
NK double + KIR	Cor Coeff	0.763763	-0.398601	-0.378602	-0.342657	-0.338037	-0.118881	-0.401418	0.103219	0.6	-0.58494		1		-0.3371	0.468132	-0.450549	-0.125275	-0.252747	-0.415385	-0.573626	-0.404762	0.380952	-0.238095	0.190476	-0.653846	-0.248352	-0.428571	0.125275	-0.173626	-0.178022
	Sig.	0.013698	0.0996677	0.112453	0.137784	0.141258	0.356442	0.0979421	0.374779	0.104	0.0228695		0.5		0.15535	0.0456882	0.0529664	0.334791	0.191657	0.069833	0.0159854	0.159944	0.175906	0.285078	0.325701	0.00767426	0.19596	0.0631369	0.334791	0.276383	0.271298
	N	8	12	12	12	12	12	12	12	6	12	2	2	2	11	14	14	14	14	14	14	8	8	8	8	13	14	14	14	14	14	14
NK kir2+	Cor Coeff	-0.062348	-0.307692	-0.324516	-0.174825	-0.373249	0.0839161	-0.197188	-0.352369	0.371429	-0.441332		-1		-0.350584	-0.125275	0.151648	-0.274725	-0.0989011	-0.120879	0.0461538	-0.809524	0.833333	-0.452381	0.238095	-0.032967	-0.279121	-0.0637363	0.217582	-0.520879	0.156044	0.0857143
	Sig.	0.4417	0.165295	0.151709	0.293412	0.116034	0.397707	0.269513	0.130642	0.234239	0.0754674		0.5		0.145244	0.334791	0.302395	0.170915	0.368293	0.340304	0.437751	0.00745133	0.00508777	0.130202	0.285078	0.457428	0.166923	0.414313	0.22746	0.028077	0.297117	0.385393
	N	8	12	12	12	12	12	12	12	6	12	2	2	2	11	14	14	14	14	14	14	8	8	8	8	13	14	14	14	14	14	14	14
NK double - KIR	Cor Coeff	-0.514371	0.556919	0.175046	0.58494	0.32452	0.3993	0.486779	0.139055	-0.714286	0.826316		-1		0.270295	-0.576458	0.118812	0.242024	0.237624	0.662267	0.49725	0.826362	-0.922172	0.598813	0.0119763	0.668501	0.506051	0.49725	-0.123212	0.506051	0.191419	-0.800881	-0.457646
	Sig.	0.096083	0.0299918	0.293172	0.0228695	0.151706	0.099238	0.0542575	0.333232	0.0553936	0.000461298		0.5		0.210736	0.0154705	0.342906	0.202241	0.20667	0.00493239	0.0352189	0.00572138	0.000555409	0.0583768	0.488773	0.00624609	0.0324229	0.0352189	0.337374	0.0324229	0.256056	0.000288569	0.049939
	N	8	12	12	12	12	12	12	12	6	12	2	2	2	11	14	14	14	14	14	14	8	8	8	8	13	14	14	14	14	14	14	14	14
NK kir3+	Cor Coeff	0.592306	-0.251748	-0.0249628	-0.391608	-0.0563394	-0.433566	-0.309867	0.00711856	0.0285714	-0.287216		1		-0.06742	0.70989	-0.314286	-0.2	-0.208791	-0.512088	-0.375824	-0.166667	0.190476	-0.380952	-0.0952381	-0.71978	-0.296703	-0.340659	-0.120879	-0.0945055	-0.195604	0.841758	-0.301099	-0.646865
	Sig.	0.0609173	0.214959	0.46931	0.104032	0.430969	0.0795529	0.163503	0.491241	0.478577	0.182687		0.5		0.421931	0.00222537	0.136902	0.246502	0.236889	0.0305992	0.092705	0.346619	0.325701	0.175906	0.411253	0.00276806	0.151483	0.116658	0.340304	0.373969	0.251375	7.98689e-05	0.147757	0.00620487
	N	8	12	12	12	12	12	12	12	6	12	2	2	2	11	14	14	14	14	14	14	8	8	8	8	13	14	14	14	14	14	14	14	14	14
CD56+ T-cells double + KIR	Cor Coeff	-0.732589	-0.230769	-0.416046	-0.244755	-0.20423	-0.111888	-0.218315	-0.437792	-0.0285714	-0.129597		-1		-0.498908	-0.327833	0.0726073	-0.305831	-0.352035	0.151815	0.651266	-0.359288	0.347312	-0.0958101	0.586837	0.181568	0.0946095	0.220022	0.0946095	-0.140814	0.448845	-0.20242	0.556656	0.0143172	-0.29923
	Sig.	0.0193653	0.235266	0.0892784	0.221631	0.262162	0.364597	0.247725	0.0773128	0.478577	0.344052		0.5		0.0591191	0.126259	0.402583	0.143806	0.10853	0.302194	0.00581822	0.191032	0.199632	0.410726	0.0630995	0.27637	0.373835	0.224876	0.373835	0.315557	0.0537118	0.243837	0.0193418	0.480628	0.149335
	N	8	12	12	12	12	12	12	12	6	12	2	2	2	11	14	14	14	14	14	14	8	8	8	8	13	14	14	14	14	14	14	14	14	14	14
CD56+ T-cells kir2+	Cor Coeff	0.405262	-0.573427	-0.332837	-0.538462	-0.500012	-0.20979	-0.485928	-0.0640671	1	-0.858145		1		-0.161808	-0.287912	-0.134066	0.186813	-0.213187	-0.367033	-0.213187	-0.333333	0.404762	0.166667	-0.047619	0.0274725	-0.0901099	-0.516484	0.287912	-0.38022	-0.30989	0.0769231	0.472527	-0.336634	-0.173626	0.255226
	Sig.	0.159617	0.0256328	0.145228	0.0354472	0.0489225	0.25642	0.0546136	0.421597	0	0.00017738		0.5		0.31728	0.159096	0.32386	0.261252	0.232151	0.0983694	0.232151	0.209877	0.159944	0.346619	0.455425	0.464506	0.379669	0.0293186	0.159096	0.0899531	0.140467	0.396903	0.0439837	0.119621	0.276383	0.189254
	N	8	12	12	12	12	12	12	12	6	12	2	2	2	11	14	14	14	14	14	14	8	8	8	8	13	14	14	14	14	14	14	14	14	14	14	14
CD56+ T-cells double - KIR	Cor Coeff	0.592306	0.468531	0.399404	0.433566	0.605649	0.461538	0.500012	0.626434	0.0285714	0.329247		-1		0.660716	-0.032967	-0.314286	0.314286	0.0417582	0.30989	-0.362637	0.190476	-0.047619	-0.047619	0.404762	-0.373626	-0.186813	-0.134066	-0.327473	0.0461538	-0.314286	0.0857143	-0.406593	0.134214	0.125275	-0.49945	-0.327473
	Sig.	0.0609173	0.0622274	0.0991741	0.0795529	0.0184398	0.065474	0.0489225	0.0146464	0.478577	0.148004		0.5		0.0134431	0.455459	0.136902	0.136902	0.443643	0.140467	0.101282	0.325701	0.455425	0.455425	0.159944	0.104277	0.261252	0.32386	0.126536	0.437751	0.136902	0.385393	0.074551	0.323677	0.334791	0.0345044	0.126536
	N	8	12	12	12	12	12	12	12	6	12	2	2	2	11	14	14	14	14	14	14	8	8	8	8	13	14	14	14	14	14	14	14	14	14	14	14	14
CD56+ T-cells kir3+	Cor Coeff	-0.342914	-0.0979021	-0.108172	0.041958	0.0281697	-0.265734	-0.190146	-0.44491	-0.714286	0.441332		-1		-0.525876	0.147253	0.279121	-0.714286	0.265934	0.116484	0.389011	0.0238095	-0.142857	-0.380952	0.0952381	0.357143	0.213187	0.556044	-0.0197802	0.367033	0.41978	0.0989011	0.0769231	0.0110011	0.169231	0.259626	-0.551648	-0.349451
	Sig.	0.202831	0.381061	0.368953	0.448493	0.465375	0.201917	0.27695	0.0736306	0.0553936	0.0754674		0.5		0.0483044	0.307709	0.166923	0.0020522	0.179057	0.345846	0.0846087	0.477687	0.367882	0.175906	0.411253	0.115465	0.232151	0.0194718	0.473245	0.0983694	0.0675505	0.368293	0.396903	0.485113	0.281509	0.185027	0.0204245	0.110345
	N	8	12	12	12	12	12	12	12	6	12	2	2	2	11	14	14	14	14	14	14	8	8	8	8	13	14	14	14	14	14	14	14	14	14	14	14	14	14
CD56+T-cells CD27+	Cor Coeff	-0.763763	0.265734	-0.208023	0.132867	0.0281697	0.167832	0.295782	-0.0747449	-0.0857143	-0.0105079		1		-0.121356	-0.0505495	0.12967	0.384615	-0.389011	0.125275	0.257143	-0.047619	0.309524	-0.166667	0.285714	-0.0549451	-0.151648	0.186813	0.305495	-0.0549451	0.56044	-0.217582	0.0373626	0.0682069	-0.178022	0.248625	-0.0241758	-0.120879	-0.27033
	Sig.	0.013698	0.201917	0.25824	0.340299	0.465375	0.30105	0.175298	0.40871	0.435872	0.487072		0.5		0.36113	0.431871	0.32931	0.0872544	0.0846087	0.334791	0.187406	0.455425	0.227822	0.346619	0.246363	0.429252	0.302395	0.261252	0.144085	0.426004	0.0185522	0.22746	0.449547	0.408393	0.271298	0.195691	0.467309	0.340304	0.17496
	N	8	12	12	12	12	12	12	12	6	12	2	2	2	11	14	14	14	14	14	14	8	8	8	8	13	14	14	14	14	14	14	14	14	14	14	14	14	14	14
CD8+ naive CD57+	Cor Coeff	0.5	0.257143	0.338062	0.6	0.376851	-0.0285714	0.20292	0.6	-1	0.885714				0.130931	0.0952381	-0.333333	-0.642857	0.619048	0.333333	-0.261905	0.380952	-0.452381	-0.142857	0.333333	0.190476	0.357143	0.571429	-0.0952381	0.619048	-0.166667	0.238095	-0.261905	0.395217	0.333333	-0.0119763	-0.880952	0.238095	0.785714	-0.666667
	Sig.	0.333333	0.311394	0.256113	0.104	0.230741	0.478577	0.349899	0.104	0.5	0.00942274				0.402363	0.411253	0.209877	0.0427794	0.0508665	0.209877	0.265461	0.175906	0.130202	0.367882	0.209877	0.325701	0.19256	0.06948	0.411253	0.0508665	0.346619	0.285078	0.265461	0.166259	0.209877	0.488773	0.00192516	0.285078	0.0104076	0.0354938
	N	3	6	6	6	6	6	6	6	2	6	1	1	1	6	8	8	8	8	8	8	8	8	8	8	8	8	8	8	8	8	8	8	8	8	8	8	8	8	8	8
CD8+ memory CD57+	Cor Coeff	0.5	0.428571	0.169031	0.771429	0.289886	0.0857143	0.347863	0.771429	-1	0.771429				0.130931	-0.0714286	-0.309524	-0.5	0.809524	0.5	-0.166667	0.833333	-0.785714	-0.0714286	0.119048	0.452381	0.5	0.928571	0.047619	0.833333	0.119048	-0.0238095	-0.666667	0.634742	0.261905	-0.38324	-0.761905	0.309524	0.404762	-0.380952	0.785714
	Sig.	0.333333	0.198251	0.374434	0.0361983	0.288676	0.435872	0.249627	0.0361983	0.5	0.0361983				0.402363	0.433263	0.227822	0.103516	0.00745133	0.103516	0.346619	0.00508777	0.0104076	0.433263	0.389443	0.130202	0.103516	0.000431484	0.455425	0.00508777	0.389443	0.477687	0.0354938	0.0454452	0.265461	0.174342	0.0140025	0.227822	0.159944	0.175906	0.0104076
	N	3	6	6	6	6	6	6	6	2	6	1	1	1	6	8	8	8	8	8	8	8	8	8	8	8	8	8	8	8	8	8	8	8	8	8	8	8	8	8	8	8
CD8+ naïve HLA-DR+	Cor Coeff	-0.5	0.289886	-0.171499	0.0579771	-0.279412	0.0579771	0.25	0.0579771	1	-0.550782				0.398527	-0.19162	-0.347312	0.598813	-0.407193	0.179644	0.598813	0.0239525	-0.119763	0.682647	0.107786	-0.0479051	0.0239525	-0.179644	-0.251502	-0.0359288	-0.0239525	-0.38324	-0.347312	0.36747	-0.215573	0.10241	0.203596	-0.227549	-0.479051	0.179644	-0.28743	-0.215573
	Sig.	0.333333	0.288676	0.372637	0.456566	0.295895	0.456566	0.316406	0.456566	0.5	0.128685				0.216929	0.324705	0.199632	0.0583768	0.158355	0.335172	0.0583768	0.477553	0.388792	0.0310463	0.39973	0.455158	0.477553	0.335172	0.273971	0.466346	0.477553	0.174342	0.199632	0.185254	0.304075	0.40466	0.314337	0.293922	0.11487	0.335172	0.245008	0.304075
	N	3	6	6	6	6	6	6	6	2	6	1	1	1	6	8	8	8	8	8	8	8	8	8	8	8	8	8	8	8	8	8	8	8	8	8	8	8	8	8	8	8	8
CD8+ memory HLA-DR+	Cor Coeff	0.5	-0.314286	-0.338062	-0.542857	-0.40584	0.485714	-0.173931	-0.542857	1	-0.657143				-0.130931	-0.119048	-0.0952381	0.571429	-0.761905	-0.0714286	0	-0.738095	0.595238	0.404762	0.166667	-0.428571	-0.309524	-0.880952	-0.261905	-0.690476	-0.357143	0.0952381	0.5	-0.323359	-0.333333	0.443122	0.547619	0.0238095	-0.309524	0.0952381	-0.452381	-0.809524	0.335335
	Sig.	0.333333	0.272047	0.256113	0.132851	0.212331	0.164362	0.370867	0.132851	0.5	0.0780875				0.402363	0.389443	0.411253	0.06948	0.0140025	0.433263	0.5	0.0182764	0.0597649	0.159944	0.346619	0.144702	0.227822	0.00192516	0.265461	0.0289952	0.19256	0.411253	0.103516	0.21732	0.209877	0.135751	0.0800128	0.477687	0.227822	0.411253	0.130202	0.00745133	0.208396
	N	3	6	6	6	6	6	6	6	2	6	1	1	1	6	8	8	8	8	8	8	8	8	8	8	8	8	8	8	8	8	8	8	8	8	8	8	8	8	8	8	8	8	8
CD8+ memory CD27+	Cor Coeff	0.0794014	-0.0978261	-0.225473	0.187793	-0.373162	0.135409	0.171118	0.449729	-0.0931373	-0.2422	-0.171617	-0.231278	0.402135	-0.31254	-0.0140501	-0.187567	0.0909091	-0.0666667	0.0424242	-0.357576	0.6	-0.0857143	-0.828571	0.371429	-0.266667	-0.0787879	-0.0424242	0.0787879	0.272727	0.175758	0.333333	-0.272727	-0.38906	0.430303	-0.418182	-0.260606	0.50303	-0.163636	0.345455	0.257143	0.485714	-0.463817	-0.6
	Sig.	0.369659	0.328499	0.150469	0.195426	0.0397318	0.268937	0.217498	0.0156554	0.361093	0.132757	0.278721	0.213144	0.0770226	0.0838879	0.472274	0.174415	0.401386	0.427407	0.453682	0.155188	0.104	0.435872	0.0207813	0.234239	0.243961	0.414359	0.453682	0.414359	0.222919	0.313594	0.173297	0.222919	0.133239	0.107246	0.114556	0.233545	0.0691668	0.325739	0.164113	0.311394	0.164362	0.177082	0.104
	N	20	23	23	23	23	23	23	23	17	23	14	14	14	21	27	27	10	10	10	10	6	6	6	6	9	10	10	10	10	10	10	10	10	10	10	10	10	10	10	6	6	6	6	28
NK cells CD27+	Cor Coeff	0.654654	-0.51049	-0.158097	-0.412587	-0.366206	-0.356643	-0.485928	-0.0996599	0.257143	-0.630474		1		-0.40452	0.0241758	-0.23956	0.314286	-0.0813187	-0.485714	-0.661538	0.261905	-0.52381	0.690476	-0.619048	0.0714286	0.248352	-0.652747	0.454945	-0.0505495	-0.595604	0.367033	-0.107692	-0.288229	0.265934	-0.360836	0.494505	-0.226374	-0.235165	-0.358242	-0.0714286	0.047619	0.107786	0.047619	-0.175758
	Sig.	0.0390704	0.0449569	0.311805	0.091282	0.120847	0.127569	0.0546136	0.378981	0.311394	0.0139801		0.5		0.108597	0.467309	0.204715	0.136902	0.391137	0.0391379	0.00498759	0.265461	0.0913604	0.0289952	0.0508665	0.408314	0.19596	0.00569229	0.0510768	0.431871	0.0123063	0.0983694	0.357015	0.158818	0.179057	0.102491	0.0361248	0.218217	0.209167	0.104249	0.433263	0.455425	0.39973	0.455425	0.313594
	N	8	12	12	12	12	12	12	12	6	12	2	2	2	11	14	14	14	14	14	14	8	8	8	8	13	14	14	14	14	14	14	14	14	14	14	14	14	14	14	8	8	8	8	10	14
NK cell CD62L+	Cor Coeff	-0.342914	-0.454545	-0.36196	-0.195804	-0.338037	-0.342657	-0.478885	0.323895	0.485714	-0.479861		-1		-0.26968	-0.336264	-0.248352	0.27033	-0.0021978	-0.112088	-0.230769	0.595238	-0.619048	0.0238095	-0.380952	0.296703	0.494505	-0.323077	0.595604	0.454945	-0.265934	0.134066	-0.0285714	-0.0550055	-0.0153846	0.0132013	0.468132	-0.274725	-0.134066	-0.0637363	0.0952381	0.380952	-0.179644	-0.595238	0.115152	0.507692
	Sig.	0.202831	0.068829	0.123805	0.270968	0.141258	0.137784	0.0576171	0.152199	0.164362	0.0571947		0.5		0.211286	0.119896	0.19596	0.17496	0.497025	0.351417	0.213668	0.0597649	0.0508665	0.477687	0.175906	0.162461	0.0361248	0.129937	0.0123063	0.0510768	0.179057	0.32386	0.461381	0.425923	0.479185	0.482137	0.0456882	0.170915	0.32386	0.414313	0.411253	0.175906	0.335172	0.0597649	0.37571	0.0319196
	N	8	12	12	12	12	12	12	12	6	12	2	2	2	11	14	14	14	14	14	14	8	8	8	8	13	14	14	14	14	14	14	14	14	14	14	14	14	14	14	8	8	8	8	10	14	14
CD56+ T-cell CD62L+	Cor Coeff	0.654654	-0.741259	-0.0166418	-0.657343	-0.485928	-0.615385	-0.704243	-0.0427114	0.6	-0.739055		-1		-0.013484	0.0901099	0.0285714	0.120879	0.0989011	-0.591209	-0.353846	0.119048	-0.261905	0.285714	-0.952381	-0.0274725	-0.12967	-0.586813	0.032967	-0.147253	-0.67033	0.120879	0.0241758	-0.272827	0.0901099	-0.29483	0.679121	-0.178022	-0.384615	-0.371429	-0.380952	-0.142857	-0.0239525	-0.0714286	-0.2	0.652747	0.542857
	Sig.	0.0390704	0.00290058	0.47953	0.0100927	0.0546136	0.016585	0.00528362	0.447573	0.104	0.00301391		0.5		0.484307	0.379669	0.461381	0.340304	0.368293	0.0129854	0.10727	0.389443	0.265461	0.246363	0.0001302	0.464506	0.32931	0.0136922	0.455459	0.307709	0.00435212	0.340304	0.467309	0.172655	0.379669	0.153088	0.00378113	0.271298	0.0872544	0.0955104	0.175906	0.367882	0.477553	0.433263	0.289792	0.00569229	0.022432
	N	8	12	12	12	12	12	12	12	6	12	2	2	2	11	14	14	14	14	14	14	8	8	8	8	13	14	14	14	14	14	14	14	14	14	14	14	14	14	14	8	8	8	8	10	14	14	14
CD56+T-cells CD16+	Cor Coeff	0.327327	-0.132867	-0.153937	0.160839	0.0633819	-0.0559441	-0.126764	-0.0818635	-0.485714	0.0735553		-1		-0.391036	-0.0725275	-0.182418	-0.010989	0.0593407	-0.0197802	-0.415385	0.142857	-0.357143	-0.0238095	-0.333333	0.258242	0.345055	-0.301099	0.327473	0.16044	-0.463736	0.230769	-0.0505495	-0.0418042	0.12967	-0.286029	-0.138462	0.0241758	0.375824	-0.595604	0.571429	0.333333	-0.538932	-0.190476	-0.0424242	0.547253	0.243956	0.195604
	Sig.	0.214346	0.340299	0.316444	0.308762	0.422427	0.431449	0.347315	0.400164	0.164362	0.410142		0.5		0.117187	0.402688	0.266254	0.485129	0.420151	0.473245	0.069833	0.367882	0.19256	0.477687	0.209877	0.197142	0.113474	0.147757	0.126536	0.291876	0.0474382	0.213668	0.431871	0.443582	0.32931	0.160755	0.318442	0.467309	0.092705	0.0123063	0.06948	0.209877	0.084059	0.325701	0.453682	0.021411	0.200312	0.251375
	N	8	12	12	12	12	12	12	12	6	12	2	2	2	11	14	14	14	14	14	14	8	8	8	8	13	14	14	14	14	14	14	14	14	14	14	14	14	14	14	8	8	8	8	10	14	14	14	14
NK cells CD16+	Cor Coeff	0.31174	0.559441	0.490934	0.447552	0.514097	0.41958	0.514097	0.209998	-0.0857143	0.58494		1		0.418004	-0.0461538	-0.384615	-0.0241758	-0.0241758	0.362637	-0.178022	0.428571	-0.404762	0.190476	0.380952	0.0879121	0.406593	-0.0505495	-0.252747	0.112088	-0.257143	-0.116484	-0.476923	0.303631	0.0593407	-0.319032	-0.349451	0.432967	-0.0241758	-0.406593	0.52381	0.547619	0.143715	-0.119048	0.115152	0.112088	-0.283516	-0.230769	0.30989
	Sig.	0.226127	0.0292947	0.0525427	0.0722932	0.0436432	0.0872595	0.0436432	0.256207	0.435872	0.0228695		0.5		0.100391	0.437751	0.0872544	0.467309	0.467309	0.101282	0.271298	0.144702	0.159944	0.325701	0.175906	0.387598	0.074551	0.431871	0.191657	0.351417	0.187406	0.345846	0.0423242	0.145636	0.420151	0.133115	0.110345	0.061005	0.467309	0.074551	0.0913604	0.0800128	0.367111	0.389443	0.37571	0.351417	0.162983	0.213668	0.140467
	N	8	12	12	12	12	12	12	12	6	12	2	2	2	11	14	14	14	14	14	14	8	8	8	8	13	14	14	14	14	14	14	14	14	14	14	14	14	14	14	8	8	8	8	10	14	14	14	14	14
CD56+ T-cell HLA+	Cor Coeff	0.5	-0.142857	0.169031	-0.2	0.289886	0.314286	0	-0.2	-1	0.2				-0.130931	-0.666667	-0.047619	0.571429	-0.190476	0.52381	0.214286	0.142857	-0.190476	0.47619	0.119048	0.357143	0.380952	-0.214286	-0.047619	-0.0238095	-0.333333	-0.547619	-0.142857	0.431145	-0.833333	0.275454	0.428571	0.380952	-0.238095	0.0714286	-0.190476	-0.166667	0.131739	0.452381	-0.485714	0.214286	-0.0952381	0.166667	0.119048	0.380952
	Sig.	0.333333	0.393586	0.374434	0.352	0.288676	0.272047	0.5	0.352	0.5	0.352				0.402363	0.0354938	0.455425	0.06948	0.325701	0.0913604	0.305172	0.367882	0.325701	0.116468	0.389443	0.19256	0.175906	0.305172	0.455425	0.477687	0.209877	0.0800128	0.367882	0.143098	0.00508777	0.254527	0.144702	0.175906	0.285078	0.433263	0.325701	0.346619	0.377916	0.130202	0.164362	0.305172	0.411253	0.346619	0.389443	0.175906
	N	3	6	6	6	6	6	6	6	2	6	1	1	1	6	8	8	8	8	8	8	8	8	8	8	8	8	8	8	8	8	8	8	8	8	8	8	8	8	8	8	8	8	8	6	8	8	8	8	8	8
NK cells HLA-DR+	Cor Coeff	0.5	-0.885714	-0.169031	-0.657143	-0.40584	-0.542857	-0.927634	-0.657143	1	-0.0857143				-0.654654	0.547619	0.5	-0.642857	0.190476	-0.666667	-0.404762	-0.404762	0.333333	-0.571429	-0.333333	-0.190476	-0.285714	-0.0952381	0.0952381	-0.142857	-0.047619	0.571429	0.547619	-0.586837	0.47619	-0.0119763	-0.261905	-0.380952	0.619048	-0.357143	0.214286	-0.0714286	-0.694623	-0.166667	-0.0285714	0.047619	0.190476	0.119048	0.547619	-0.547619	-0.571429
	Sig.	0.333333	0.00942274	0.374434	0.0780875	0.212331	0.132851	0.00383292	0.0780875	0.5	0.435872				0.0791512	0.0800128	0.103516	0.0427794	0.325701	0.0354938	0.159944	0.159944	0.209877	0.06948	0.209877	0.325701	0.246363	0.411253	0.411253	0.367882	0.455425	0.06948	0.0800128	0.0630995	0.116468	0.488773	0.265461	0.175906	0.0508665	0.19256	0.305172	0.433263	0.0279424	0.346619	0.478577	0.455425	0.325701	0.389443	0.0800128	0.0800128	0.06948										y
	N	3	6	6	6	6	6	6	6	2	6	1	1	1	6	8	8	8	8	8	8	8	8	8	8	8	8	8	8	8	8	8	8	8	8	8	8	8	8	8	8	8	8	8	6	8	8	8	8	8	8	8
CD56+ T-cell CD8+	Cor Coeff	-0.264979	0.27972	0.470132	0.27972	0.591564	0.167832	0.359164	0.121016	-0.714286	0.280211		-1		0.175292	-0.208791	0.454945	-0.0681319	0.252747	0.116484	-0.0285714	-0.0238095	0.309524	-0.642857	0.404762	0.192308	-0.0945055	0.235165	0.12967	-0.0197802	0.186813	-0.30989	0.331868	-0.039604	-0.375824	0.189219	0.032967	0.2	-0.0373626	0.235165	-0.047619	0	-0.574861	-0.0714286	0.490909	-0.327473	-0.217582	-0.257143	-0.195604	-0.0153846	0.285714	-0.0238095
	Sig.	0.262966	0.189284	0.0614995	0.189284	0.0213787	0.30105	0.125776	0.353964	0.0553936	0.188849		0.5		0.30309	0.236889	0.0510768	0.408492	0.191657	0.345846	0.461381	0.477687	0.227822	0.0427794	0.159944	0.264534	0.373969	0.209167	0.32931	0.473245	0.261252	0.140467	0.123189	0.446535	0.092705	0.258532	0.455459	0.246502	0.449547	0.209167	0.455425	0.5	0.0680291	0.433263	0.0748278	0.126536	0.22746	0.187406	0.251375	0.479185	0.246363	0.477687
	N	8	12	12	12	12	12	12	12	6	12	2	2	2	11	14	14	14	14	14	14	8	8	8	8	13	14	14	14	14	14	14	14	14	14	14	14	14	14	14	8	8	8	8	10	14	14	14	14	14	8	8	14
NK CD8+	Cor Coeff	-0.545545	0.433566	0.424367	0.195804	0.436631	0.048951	0.387334	-0.0925413	-0.942857	0.640982		-1		0.323616	0.125275	0.468132	-0.283516	0.178022	0.274725	0.6	0.190476	0.166667	-0.619048	0.285714	0.043956	-0.2	0.736264	-0.340659	0.186813	0.714286	-0.375824	-0.107692	0.246425	-0.138462	0.233223	-0.481319	0.0725275	0.213187	0.551648	-0.166667	0.166667	-0.0958101	-0.47619	0.236364	-0.832967	-0.481319	-0.6	-0.687912	-0.134066	-0.357143	-0.166667	0.441758
	Sig.	0.0809691	0.0795529	0.0845714	0.270968	0.0779244	0.439959	0.106756	0.387421	0.00240233	0.01235		0.5		0.165824	0.334791	0.0456882	0.162983	0.271298	0.170915	0.0116542	0.325701	0.346619	0.0508665	0.246363	0.44331	0.246502	0.00133822	0.116658	0.261252	0.0020522	0.092705	0.357015	0.197862	0.318442	0.211149	0.0407091	0.402688	0.232151	0.0204245	0.346619	0.346619	0.410726	0.116468	0.255443	0.000108275	0.0407091	0.0116542	0.00327002	0.32386	0.19256	0.346619	0.0568888
	N	8	12	12	12	12	12	12	12	6	12	2	2	2	11	14	14	14	14	14	14	8	8	8	8	13	14	14	14	14	14	14	14	14	14	14	14	14	14	14	8	8	8	8	10	14	14	14	14	14	8	8	14	14
phosphate inorganic	Cor Coeff	-0.0683314	0.0343975	0.0351477	0.000504195	-0.0898934	0.0104049	0.0463501	0.135241	0.0036814	0.0796456	0.0602786	0.0837694	-0.0370048	-0.355843	-0.00625504	-0.133966	-0.466667	-0.4	0.65	0.166667	0.2	-0.4	0	0.2	0.714286	0.766667	0.166667	0.45	0.333333	0.45	0.183333	0.383333	-0.0166667	-0.216667	0.483333	0.15	-0.3	0.583333	-0.183333	0.4	0.4	-1	-0.2	0.254061	0.05	0.35	-0.3	0.483333	0.1	0.8	0.4	0.0833333	-0.333333
	Sig.	0.341773	0.38098	0.378464	0.498229	0.213893	0.463507	0.34154	0.115828	0.487846	0.241253	0.320823	0.256964	0.387614	0.00125054	0.48668	0.214621	0.102693	0.143053	0.0290365	0.334116	0.4	0.3	0.5	0.4	0.0232641	0.00797201	0.334116	0.112108	0.190357	0.112108	0.31841	0.154248	0.483027	0.287757	0.0937349	0.350047	0.216423	0.0495929	0.31841	0.3	0.3	0	0.4	0.133215	0.449176	0.17791	0.216423	0.0937349	0.398986	0.1	0.3	0.415607	0.190357
	N	38	80	80	80	80	80	80	80	71	80	62	63	62	70	31	37	9	9	9	9	4	4	4	4	8	9	9	9	9	9	9	9	9	9	9	9	9	9	9	4	4	4	4	21	9	9	9	9	9	4	4	9	9	80
LCN2	Cor Coeff	-0.116524	0.208309	0.0891593	0.0935958	0.0172472	0.343961	0.125828	0.167379	0.282792	-0.016135	-0.143883	0.115678	0.141804	0.0602301	-0.30127	0.0783918	0.45	0.8	0.516667	-0.166667	0.4	-0.8	0.4	0.4	0.714286	0.433333	0.333333	0.35	0.433333	0.133333	-0.383333	0.05	0.666667	-0.583333	-0.366667	-0.233333	0.4	-0.0666667	-0.1	0.8	0.8	-0.8	-0.4	-0.0636364	-0.2	0.1	-0.366667	0.2	0.1	0.6	0	0.466667	-0.0166667	0.11049
	Sig.	0.242999	0.0318519	0.215792	0.204463	0.439654	0.000892157	0.133036	0.0689027	0.00843456	0.443519	0.132277	0.183312	0.135795	0.310195	0.0497799	0.322333	0.112108	0.00481396	0.0771951	0.334116	0.3	0.1	0.3	0.3	0.0232641	0.121976	0.190357	0.17791	0.121976	0.366184	0.154248	0.449176	0.0249336	0.0495929	0.16587	0.272849	0.143053	0.432345	0.398986	0.1	0.1	0.1	0.3	0.392027	0.302951	0.398986	0.16587	0.302951	0.398986	0.2	0.5	0.102693	0.483027	0.164608
	N	38	80	80	80	80	80	80	80	71	80	62	63	62	70	31	37	9	9	9	9	4	4	4	4	8	9	9	9	9	9	9	9	9	9	9	9	9	9	9	4	4	4	4	21	9	9	9	9	9	4	4	9	9	80	80
Intact-FGF23	Cor Coeff	0.504232	0.0125774	-0.0117531	0.235935	-0.00731788	0.0916236	0.0219315	0.230499	0.095064	-0.147051	-0.0696782	-0.0903674	-0.110336	0.0413536	0.256302	0.0883591	0.0166667	0.133333	-0.3	-0.366667	0	-0.4	0.8	0	-0.619048	-0.6	-0.466667	-0.383333	-0.216667	-0.516667	0.666667	-0.4	-0.266667	0.633333	-0.616667	0.166667	0.633333	-0.3	-0.65	0.4	0.4	0.4	0	-0.179221	0.3	-0.133333	0.466667	0.183333	0.0666667	-0.2	-0.4	-0.533333	-0.416667	-0.147009	0.024884
	Sig.	0.000623603	0.455915	0.458794	0.0175634	0.474316	0.209456	0.423441	0.019844	0.215175	0.0965181	0.295242	0.240608	0.196631	0.366964	0.0819975	0.301518	0.483027	0.366184	0.216423	0.16587	0.5	0.3	0.1	0.5	0.0508665	0.0438114	0.102693	0.154248	0.287757	0.0771951	0.0249336	0.143053	0.243961	0.0335429	0.0384644	0.334116	0.0335429	0.216423	0.0290365	0.3	0.3	0.3	0.5	0.218483	0.216423	0.366184	0.102693	0.31841	0.432345	0.4	0.3	0.0696134	0.132293	0.0965819	0.413286
	N	38	80	80	80	80	80	80	80	71	80	62	63	62	70	31	37	9	9	9	9	4	4	4	4	8	9	9	9	9	9	9	9	9	9	9	9	9	9	9	4	4	4	4	21	9	9	9	9	9	4	4	9	9	80	80	80
FGF23	Cor Coeff	0.118643	-0.140701	-0.307443	0.0663869	-0.270194	0.0345426	0.116791	0.0633491	-0.172241	0.0156764	-0.0715206	-0.0577423	0.198779	0.109733	-0.26094	0.340489	-0.883333	-0.35	0.483333	0.183333	1	-0.8	-0.4	1	0.452381	0.516667	0.216667	0.116667	0.2	0.45	0.266667	0.05	-0.2	0.233333	0.316667	-0.0833333	-0.216667	0.6	-0.233333	0.8	0.8	-0.2	-1	0.146753	0.133333	-0.1	-0.383333	0.25	0.6	-0.4	-0.8	0.0333333	-0.1	0.236913	0.0750586	-0.077758
	Sig.	0.239024	0.10659	0.00276766	0.279246	0.0076769	0.380493	0.151106	0.288335	0.0754552	0.445114	0.290337	0.326531	0.0607111	0.182918	0.0781175	0.0195994	0.00079525	0.17791	0.0937349	0.31841	0	0.1	0.3	0	0.130202	0.0771951	0.287757	0.382504	0.302951	0.112108	0.243961	0.449176	0.302951	0.272849	0.203199	0.415607	0.287757	0.0438114	0.272849	0.1	0.1	0.4	0	0.262786	0.366184	0.398986	0.154248	0.258245	0.0438114	0.3	0.1	0.466078	0.398986	0.0171774	0.254078	0.246488
	N	38	80	80	80	80	80	80	80	71	80	62	63	62	70	31	37	9	9	9	9	4	4	4	4	8	9	9	9	9	9	9	9	9	9	9	9	9	9	9	4	4	4	4	21	9	9	9	9	9	4	4	9	9	80	80	80	80
mir 21	Cor Coeff	0.0812128	-0.0964211	0.154104	-0.0262654	-0.122087	0.26067	-0.115393	0.0499426	0.179707	0.182368	-0.124113	0.332008	0.177507	-0.0702847	-0.0831089	-0.0918079	-0.2	-0.4	-0.2	-0.4					-0.8	-0.4	-1	-0.4	-0.8	-0.8	0.8	0.8	-0.8	0	-0.4	1	0.8	-0.8	-1					-0.0928571	0.2	0.4	1	0.4	0			-0.4	-0.8	-0.236357	0.0504432	-0.0340318	-0.0283401
	Sig.	0.329295	0.282352	0.177806	0.437808	0.232636	0.0569775	0.245135	0.38294	0.154583	0.13657	0.264595	0.0421673	0.183088	0.358566	0.346438	0.311643	0.4	0.3	0.4	0.3					0.1	0.3	0	0.3	0.1	0.1	0.1	0.1	0.1	0.5	0.3	0	0.1	0.1	0					0.371023	0.4	0.3	0	0.3	0.5			0.3	0.1	0.0765506	0.3818	0.419631	0.432938
	N	32	38	38	38	38	38	38	38	34	38	28	28	28	29	25	31	4	4	4	4	1	1	1	1	4	4	4	4	4	4	4	4	4	4	4	4	4	4	4	1	1	1	1	15	4	4	4	4	4	1	1	4	4	38	38	38	38	38
mir 671	Cor Coeff	0.00867555	0.10846	0.124032	0.202353	-0.121526	0.224885	0.101927	0.0394053	0.33099	0.315219	-0.107416	0.350956	0.0844643	-0.202722	0.205079	-0.267958	-0.2	-0.4	-0.2	-0.4					-0.8	-0.4	-1	-0.4	-0.8	-0.8	0.8	0.8	-0.8	0	-0.4	1	0.8	-0.8	-1					-0.203571	0.2	0.4	1	0.4	0			-0.4	-0.8	0.0232087	-0.124631	-0.0442086	-0.0974943	0.767371
	Sig.	0.481207	0.258436	0.229069	0.111542	0.233671	0.0873211	0.271289	0.407148	0.0279326	0.0269465	0.293201	0.0335383	0.334569	0.145788	0.162705	0.0724997	0.4	0.3	0.4	0.3					0.1	0.3	0	0.3	0.1	0.1	0.1	0.1	0.1	0.5	0.3	0	0.1	0.1	0					0.233398	0.4	0.3	0	0.3	0.5			0.3	0.1	0.444999	0.227977	0.396065	0.280179	9.52659e-09
	N	32	38	38	38	38	38	38	38	34	38	28	28	28	29	25	31	4	4	4	4	1	1	1	1	4	4	4	4	4	4	4	4	4	4	4	4	4	4	4	1	1	1	1	15	4	4	4	4	4	1	1	4	4	38	38	38	38	38	38
mir 144	Cor Coeff	0.347986	-0.159024	-0.0631176	-0.209248	-0.0989502	-0.072773	-0.0529888	-0.0398443	-0.0582213	0.239791	0.0601085	0.268298	0.283087	-0.0313667	0	0.15678	0.4	0.2	-0.4	-0.8					-0.4	-0.8	-0.8	0.2	-1	-1	0.4	1	-0.4	-0.4	-0.8	0.8	1	-1	-0.8					0.0892857	0.4	0	0.8	0.8	-0.4			0	-1	-0.195085	0.0528504	-0.0644526	0.0440967	0.678083	0.491848
	Sig.	0.0254886	0.170136	0.353287	0.103688	0.277244	0.332074	0.376018	0.406132	0.371809	0.0735233	0.380626	0.0837265	0.0721842	0.43584	0.5	0.199819	0.3	0.4	0.3	0.1					0.3	0.1	0.1	0.4	0	0	0.3	0	0.3	0.3	0.1	0.1	0	0	0.1					0.375836	0.3	0.5	0.1	0.1	0.3			0.5	0	0.120252	0.376332	0.350326	0.396322	1.45188e-06	0.000855545
	N	32	38	38	38	38	38	38	38	34	38	28	28	28	29	25	31	4	4	4	4	1	1	1	1	4	4	4	4	4	4	4	4	4	4	4	4	4	4	4	1	1	1	1	15	4	4	4	4	4	1	1	4	4	38	38	38	38	38	38	38
mir 766	Cor Coeff	-0.57837	-0.0211229	0.0820638	0.0545007	0.0842369	0.0624863	-0.0918546	-0.191538	0.0945905	-0.109026	-0.0523167	-0.11369	-0.461914	-0.160319	-0.239323	-0.107143	-0.8	-0.4	0.8	1					0.2	1	0.4	-0.4	0.8	0.8	-0.2	-0.8	0.2	0.2	1	-0.4	-0.8	0.8	0.4					0.0428571	-0.8	0.6	-0.4	-1	0.2			-0.6	0.8	0.334556	0.208885	-0.107786	-0.0845826	-0.151111	-0.0574461	-0.395339
	Sig.	0.000262879	0.449916	0.312136	0.372597	0.307545	0.35469	0.291682	0.124664	0.297322	0.257338	0.395738	0.282295	0.00667048	0.203054	0.124621	0.28309	0.1	0.3	0.1	0					0.4	0	0.3	0.3	0.1	0.1	0.4	0.1	0.4	0.4	0	0.3	0.1	0.1	0.3					0.43973	0.1	0.2	0.3	0	0.4			0.2	0.1	0.0200349	0.104091	0.259748	0.306818	0.182572	0.365959	0.00701243
	N	32	38	38	38	38	38	38	38	34	38	28	28	28	29	25	31	4	4	4	4	1	1	1	1	4	4	4	4	4	4	4	4	4	4	4	4	4	4	4	1	1	1	1	15	4	4	4	4	4	1	1	4	4	38	38	38	38	38	38	38	38
CD4+ CD25+	Cor Coeff	-0.00394	0.378935	-0.133173	0.366021	-0.376102	0.174334	0.290104	0.189329	0.290905	0.0640227	0.0855988	0.163054	0.0915181	0.0366628	0.320517	-0.175102	0.0718576	-0.0838338	0.0359288	-0.491027	1	-1	-1	-1	0.214286	0.562884	-0.0838338	0.598813	-0.0718576	0.107786	0.311383	-0.19162	-0.179644	0.275454	-0.479051	-0.359288	-0.275454	0.514979	0.143715	1	1	-1	-1	-0.0661017	0.443122	-0.179644	-0.335335	0.778457	0.598813	-1	1	-0.467074	-0.455098	0.387336	0.00191755	0.135324	0.232297	-0.4532	-0.145407	-0.278189	0.111885
	Sig.	0.49238	0.0177662	0.237553	0.0214308	0.0185234	0.174129	0.0566973	0.153845	0.0839318	0.366113	0.36779	0.252395	0.358989	0.427967	0.0393789	0.164865	0.432865	0.421773	0.466346	0.108304	0.5	0.5	0.5	0.5	0.322256	0.0731658	0.421773	0.0583768	0.432865	0.39973	0.226399	0.324705	0.335172	0.254527	0.11487	0.191032	0.254527	0.0957747	0.367111	0.5	0.5	0.5	0.5	0.385042	0.135751	0.335172	0.208396	0.0114337	0.0583768	0.5	0.5	0.121635	0.128596	0.0208543	0.496137	0.246171	0.117118	0.0130719	0.248906	0.094045	0.301357
	N	26	31	31	31	31	31	31	31	24	31	18	19	18	27	31	33	8	8	8	8	2	2	2	2	7	8	8	8	8	8	8	8	8	8	8	8	8	8	8	2	2	2	2	22	8	8	8	8	8	2	2	8	8	28	28	28	28	24	24	24	24	35
CD4+ CTLA4+	Cor Coeff	0.154954	-0.17961	-0.269199	0.173962	-0.267466	-0.159797	-0.0266139	-0.0057854	0.152054	-0.0412663	0.504562	0.607408	0.231157	0.297232	-0.0857843	-0.0326168	0.542857	-0.371429	-0.371429	0.0285714					-0.7	-0.6	-0.485714	0.0285714	0.714286	-0.314286	0.657143	-0.828571	0.142857	0.771429	-0.142857	-0.6	0.428571	-0.0857143	0.714286					0.75	-0.0857143	0.0285714	-0.0857143	0.0857143	-0.142857			-0.542857	0.428571	-0.601494	-0.498701	0.0857143	-0.0844156	0.0385965	0.0578947	-0.177193	-0.122807	-0.288671
	Sig.	0.269626	0.211911	0.112857	0.219389	0.114416	0.238744	0.453207	0.489807	0.280086	0.42766	0.068471	0.0312641	0.260254	0.0953531	0.371698	0.441274	0.132851	0.234239	0.234239	0.478577					0.0940602	0.104	0.164362	0.478577	0.0553936	0.272047	0.0780875	0.0207813	0.393586	0.0361983	0.393586	0.104	0.198251	0.435872	0.0553936					0.0260907	0.435872	0.478577	0.435872	0.435872	0.393586			0.132851	0.198251	0.0019609	0.0106904	0.355907	0.358002	0.437672	0.406941	0.23401	0.308233	0.122669
	N	18	22	22	22	22	22	22	22	17	22	10	10	10	21	17	23	6	6	6	6	0	0	0	0	5	6	6	6	6	6	6	6	6	6	6	6	6	6	6	0	0	0	0	7	6	6	6	6	6	0	0	6	6	21	21	21	21	19	19	19	19	18	23
CD4+ TIM3+	Cor Coeff	0.0415725	-0.213501	-0.0221349	-0.352322	-0.238933	-0.31681	-0.342768	-0.1107	-0.0149154	-0.0814693	0.224435	-0.0159275	0.203349	0.0578147	-0.036657	0.16428	-0.18142	-0.0663731	0.0995597	0.515498	-0.467074	0.395217	-0.455098	-0.239525	-0.00827593	-0.258855	0.424788	-0.055311	0.0398239	0.480099	-0.232306	0.236731	0.0841652	-0.183632	0.379851	-0.413726	-0.128321	0.457975	0.455762	-0.0598813	-0.38324	-0.590361	0.143715	0.265102	-0.61727	-0.27213	-0.413726	-0.117259	-0.495586	-0.0239525	0.754505	0.294254	0.566384	0.123953	-0.0146803	-0.0615583	-0.155689	-0.00689962	-0.173603	0.213221	-0.0338304	0.0199879	0.35801
	Sig.	0.410635	0.0959397	0.4468	0.0139129	0.0714739	0.0247039	0.0163347	0.251144	0.468823	0.310991	0.157658	0.471958	0.182031	0.366971	0.41473	0.146243	0.267396	0.410819	0.367444	0.0296023	0.121635	0.166259	0.128596	0.283886	0.489297	0.185764	0.0650118	0.425516	0.44624	0.0411528	0.212089	0.207575	0.387415	0.264868	0.090182	0.0707075	0.330988	0.0498018	0.0507307	0.443995	0.174342	0.0616881	0.367111	0.100148	0.00934067	0.173297	0.0707075	0.344865	0.0357662	0.477553	0.0152564	0.153583	0.0173601	0.235684	0.46614	0.360676	0.18228	0.485567	0.179452	0.128964	0.429568	0.457504	0.0467387
	N	32	39	39	39	39	39	39	39	30	39	22	22	22	37	37	43	14	14	14	14	8	8	8	8	13	14	14	14	14	14	14	14	14	14	14	14	14	14	14	8	8	8	8	25	14	14	14	14	14	8	8	14	14	36	36	36	36	30	30	30	30	31	23	43
CD4+ CD44+	Cor Coeff	-0.202156	-0.279004	0.0190677	-0.341634	0.323397	-0.12612	-0.515894	-0.477528	-0.0700935	-0.111321	0.0596262	-0.19955	-0.0755384	-0.102663	-0.292388	0.0461515	-0.0725275	-0.261538	-0.252747	0.437363	-0.809524	0.690476	0.0714286	0.119048	-0.181319	-0.463736	-0.0549451	-0.107692	-0.6	0.0637363	-0.169231	0.446154	-0.0462046	-0.147253	0.602861	0.12967	-0.318681	0.134066	0.142857	-0.357143	-0.785714	0.407193	0.761905	-0.183077	-0.213187	-0.38022	-0.125275	-0.0989011	-0.362637	0.0952381	0.0238095	0.0153846	0.0637363	-0.183633	0.360875	-0.0175043	-0.178893	0.211123	-0.187097	0.123915	0.220467	-0.491628	0.000988142	-0.00105752
	Sig.	0.133591	0.0427133	0.454138	0.0166438	0.0223094	0.22212	0.000387569	0.00105553	0.356415	0.249938	0.396051	0.186642	0.369151	0.272708	0.0395368	0.384427	0.402688	0.183206	0.191657	0.0589224	0.00745133	0.0289952	0.433263	0.389443	0.276648	0.0474382	0.426004	0.357015	0.0116542	0.414313	0.281509	0.0549036	0.437683	0.307709	0.011244	0.32931	0.133392	0.32386	0.313059	0.19256	0.0104076	0.158355	0.0140025	0.190527	0.232151	0.0899531	0.334791	0.368293	0.101282	0.411253	0.477687	0.479185	0.414313	0.141846	0.0152979	0.459645	0.148259	0.131375	0.161086	0.257073	0.120857	0.00248599	0.498215	0.497315
	N	32	39	39	39	39	39	39	39	30	39	22	22	22	37	37	43	14	14	14	14	8	8	8	8	13	14	14	14	14	14	14	14	14	14	14	14	14	14	14	8	8	8	8	25	14	14	14	14	14	8	8	14	14	36	36	36	36	30	30	30	30	31	23	43	43
CD4+ CD38+	Cor Coeff	0.0739719	0.08443	-0.255031	0.0943415	-0.520598	0.156891	0.113764	0.339433	0.131731	-0.23657	0.0471331	-0.123368	0.124458	0.315605	0.0449372	0.119571	0.00659341	-0.626374	0.30989	0.186813	-0.52381	0.52381	-0.142857	0.190476	-0.274725	-0.0901099	-0.221978	-0.195604	-0.169231	-0.0945055	0.0021978	0.147253	-0.0110011	-0.0505495	0.334434	-0.0373626	0.358242	-0.0417582	0.0725275	-0.261905	-0.571429	-0.28743	0.642857	0.412308	-0.327473	-0.0681319	-0.134066	0.107692	0.0637363	0.642857	0.047619	0.0857143	-0.010989	0.0427532	-0.31583	0.172855	0.242471	-0.165295	-0.159066	-0.0998888	-0.268966	0.0587049	0.232213	0.386147	-0.286922
	Sig.	0.343713	0.304667	0.0585709	0.283908	0.000339966	0.170085	0.245227	0.0172574	0.243874	0.0735311	0.417503	0.2922	0.290529	0.0285325	0.395854	0.222517	0.491076	0.00827097	0.140467	0.261252	0.0913604	0.0913604	0.367882	0.325701	0.181837	0.379669	0.222815	0.251375	0.281509	0.373969	0.497025	0.307709	0.485113	0.431871	0.12126	0.449547	0.104249	0.443643	0.402688	0.265461	0.06948	0.245008	0.0427794	0.0202737	0.126536	0.408492	0.32386	0.357015	0.414313	0.0427794	0.455425	0.385393	0.485129	0.40223	0.0302966	0.156692	0.0771007	0.191355	0.200571	0.299728	0.0753267	0.376877	0.143164	0.00527029	0.0310577
	N	32	39	39	39	39	39	39	39	30	39	22	22	22	37	37	43	14	14	14	14	8	8	8	8	13	14	14	14	14	14	14	14	14	14	14	14	14	14	14	8	8	8	8	25	14	14	14	14	14	8	8	14	14	36	36	36	36	30	30	30	30	31	23	43	43	43
CD4+ CD161+	Cor Coeff	-0.138268	0.0328587	-0.45014	-0.0947037	-0.612454	0.148878	-0.132822	0.166968	0.30803	-0.134594	0.0183494	0.394512	0.208124	0.0283726	-0.208502	-0.12002	0.281628	-0.253025	0.228823	0.327833	0.047619	-0.214286	0.666667	-0.380952	0.148556	0.248625	0.211221	0.0704071	0.321232	0.363037	-0.110011	-0.378438	0.38326	-0.0374038	-0.0473568	-0.147415	-0.268427	-0.0528053	0.433444	-0.428571	-0.261905	0.670671	0.166667	0.120879	-0.0308031	0.222222	-0.0616062	-0.228823	-0.224423	-0.0952381	-0.214286	-0.660066	0.09901	-0.0939003	-0.191538	0.0276923	0.0792308	0.476692	0.446617	0.550376	-0.324812	-0.368362	0.301383	0.455592	-0.0453675	0.46053
	Sig.	0.275017	0.434083	0.00811754	0.315842	0.000265911	0.224795	0.250226	0.197881	0.0997481	0.24735	0.478648	0.114936	0.269574	0.44414	0.158611	0.260075	0.164669	0.191387	0.215676	0.126259	0.455425	0.305172	0.0354938	0.175906	0.314066	0.195691	0.234264	0.405486	0.13138	0.101016	0.354059	0.0910621	0.0880809	0.449491	0.436141	0.307513	0.176727	0.428858	0.0607768	0.144702	0.265461	0.0343464	0.346619	0.347024	0.458373	0.222558	0.41714	0.215676	0.220252	0.411253	0.305172	0.00510063	0.368152	0.327635	0.17952	0.44773	0.353286	0.016792	0.0241864	0.00595982	0.0811616	0.0550128	0.0811279	0.00500363	0.404258	0.00456575
	N	21	28	28	28	28	28	28	28	19	28	11	11	11	27	25	31	14	14	14	14	8	8	8	8	13	14	14	14	14	14	14	14	14	14	14	14	14	14	14	8	8	8	8	13	14	14	14	14	14	8	8	14	14	25	25	25	25	20	20	20	20	20	23	31	31	31	31
CD4+ PD1+	Cor Coeff	0.169047	-0.454154	-0.091061	-0.327748	0.22817	-0.363167	-0.465467	-0.336361	-0.326394	-0.0530816	-0.0607619	0.143835	-0.0467619	0.173015	-0.272118	0.108307	0.09901	-0.39384	-0.231023	-0.431243	-0.214286	0.333333	-0.309524	0.809524	-0.18707	0.039604	-0.580858	0.327833	-0.455446	-0.380638	0.264027	0.244225	-0.405286	0.180418	0.171806	0.40044	0.0110011	-0.211221	-0.167217	0.214286	-0.0952381	-0.0119763	0.285714	-0.271975	0.473048	0.00220022	0.0704071	0.29703	0.382839	0.357143	-0.238095	0.239824	-0.459846	-0.153098	0.0168651	0.0612849	-0.108143	0.142014	-0.242849	0.158264	-0.0180301	-0.205289	0.183033	0.0541368	0.490012	-0.0518107	-0.0781881
	Sig.	0.177506	0.00184104	0.290707	0.0208333	0.0811965	0.0115314	0.00141328	0.0181447	0.0391748	0.37413	0.394115	0.261542	0.418145	0.152909	0.0516215	0.24468	0.368152	0.0817632	0.213407	0.0618351	0.305172	0.209877	0.227822	0.00745133	0.270278	0.446535	0.014695	0.126259	0.0508645	0.0896938	0.180851	0.200045	0.07527	0.268544	0.278501	0.0779758	0.485113	0.234264	0.28387	0.305172	0.411253	0.488773	0.246363	0.0942194	0.043785	0.497022	0.405486	0.151205	0.0883389	0.19256	0.285078	0.204449	0.0490252	0.186346	0.461114	0.36127	0.265066	0.227049	0.0979918	0.201776	0.46233	0.133957	0.201595	0.365126	0.000425947	0.370717	0.337943
	N	32	39	39	39	39	39	39	39	30	39	22	22	22	37	37	43	14	14	14	14	8	8	8	8	13	14	14	14	14	14	14	14	14	14	14	14	14	14	14	8	8	8	8	25	14	14	14	14	14	8	8	14	14	36	36	36	36	30	30	30	30	31	23	43	43	43	31	43
CD4+ LAG3+	Cor Coeff	0.143097	-0.115037	-0.196167	-0.270089	-0.169085	0.0309335	-0.210702	0.115518	0.165057	-0.406225	-0.394512	-0.522958	-0.0289061	0.217011	-0.247403	-0.0952189	0.167401	-0.495596	-0.433922	-0.400882	-0.785714	0.714286	-0.0952381	0.380952	-0.58597	-0.248899	-0.870046	0.0770927	-0.528636	-0.700442	0.486785	0.198238	-0.511577	0.392071	0.0683573	0.497799	0.0969165	-0.310573	-0.334803	-0.0714286	-0.595238	0.143715	0.738095	0.184319	0.469164	0.264318	0.475772	0.328195	0.0264318	0.190476	0.047619	-0.295155	-0.704848	-0.0344562	0.13082	0.25202	0.182763	0.148872	-0.21203	0.315789	-0.0360902	-0.102864	-0.0766	-0.0654083	0.360758	0.409962	0.0653423	0.482494
	Sig.	0.268026	0.279978	0.158545	0.0822631	0.194857	0.437914	0.14091	0.279153	0.249749	0.0159762	0.114936	0.0494066	0.466383	0.138455	0.116566	0.30519	0.283653	0.0357629	0.0605485	0.0777266	0.0104076	0.0232641	0.411253	0.175906	0.0176685	0.195421	2.61263e-05	0.39668	0.0259793	0.00263627	0.0387617	0.24845	0.0307507	0.0827978	0.408194	0.0350398	0.370853	0.139909	0.120985	0.433263	0.0597649	0.367111	0.0182764	0.273317	0.0452838	0.180576	0.0427544	0.125982	0.464266	0.325701	0.455425	0.152809	0.0024379	0.435059	0.266544	0.112121	0.190943	0.265522	0.184743	0.0874971	0.439966	0.333035	0.364151	0.363324	0.0230876	0.0109963	0.363457	0.00298915
	N	21	28	28	28	28	28	28	28	19	28	11	11	11	27	25	31	14	14	14	14	8	8	8	8	13	14	14	14	14	14	14	14	14	14	14	14	14	14	14	8	8	8	8	13	14	14	14	14	14	8	8	14	14	25	25	25	25	20	20	20	20	20	23	31	31	31	31	31	31
CD8 T-cells	Cor Coeff	0.298448	-0.0251076	0.338158	-0.117933	-0.110083	-0.210244	0.0591159	0.0259705	-0.290642	-0.017792	0.373763	0.0818897	0.169829	0.19174	0.164809	0.651282	-0.375824	0.687912	-0.226374	0.305495	0.142857	-0.190476	0.047619	-0.738095	0.186813	-0.301099	0.525275	-0.41978	0.0637363	0.191209	-0.367033	-0.191209	0.209021	-0.0813187	-0.250825	-0.274725	-0.156044	0.265934	-0.0857143	-0.119048	0.119048	0.0359288	-0.285714	0.0176923	-0.213187	-0.424176	0.0593407	-0.221978	-0.0857143	-0.166667	0.047619	0.134066	0.468132	-0.0481005	-0.00167321	0.157678	0.165262	-0.114362	-0.17755	0.075648	-0.0420514	0.0988601	-0.0593032	0.38465	-0.304678	0.324159	-0.0127042	-0.17077	-0.0592921
	Sig.	0.0485412	0.439704	0.0176212	0.237295	0.252344	0.0994538	0.360366	0.437648	0.0596022	0.457195	0.0433093	0.358569	0.224948	0.127797	0.164836	1.1255e-06	0.092705	0.00327002	0.218217	0.144085	0.367882	0.325701	0.455425	0.0182764	0.270562	0.147757	0.0268738	0.0675505	0.414313	0.256292	0.0983694	0.256292	0.236641	0.391137	0.193532	0.170915	0.297117	0.179057	0.385393	0.389443	0.389443	0.466346	0.246363	0.466552	0.232151	0.0653187	0.420151	0.222815	0.385393	0.346619	0.455425	0.32386	0.0456882	0.390284	0.496136	0.179194	0.167718	0.27367	0.173956	0.345571	0.412688	0.298365	0.394048	0.00543546	0.0234864	0.0169756	0.472961	0.136783	0.375684
	N	32	39	39	39	39	39	39	39	30	39	22	22	22	37	37	43	14	14	14	14	8	8	8	8	13	14	14	14	14	14	14	14	14	14	14	14	14	14	14	8	8	8	8	25	14	14	14	14	14	8	8	14	14	36	36	36	36	30	30	30	30	31	23	43	43	43	31	43	31	43
CD8+ TIM3+	Cor Coeff	-0.0214848	0.498905	-0.0361006	0.368453	-0.293602	0.220185	0.493284	0.380813	0.124446	0.111577	0.165417	0.012439	0.0195424	0.193939	0.273245	-0.0781643	-0.226374	0.204396	0.556044	0.551648	0.47619	-0.238095	-0.142857	0.261905	0.0934066	-0.147253	0.802198	-0.248352	0.261538	0.745055	-0.257143	-0.182418	0.389439	-0.120879	0.0528053	-0.613187	0.195604	0.292308	0.406593	0.0952381	0.5	0.131739	-0.547619	0.166923	-0.793407	-0.463736	-0.67033	-0.441758	-0.0725275	-0.428571	-0.333333	0.0813187	0.775824	0.368008	-0.153146	0.0891894	0.0581477	-0.567907	-0.189056	-0.375401	0.0549667	0.616813	-0.245475	0.147456	-0.663884	0.434673	-0.154514	-0.500223	-0.215097	0.399635
	Sig.	0.454334	0.000715503	0.414815	0.0114182	0.0368006	0.0920328	0.000825251	0.00916906	0.260051	0.252413	0.236817	0.478661	0.466497	0.128529	0.0508836	0.311349	0.218217	0.241673	0.0194718	0.0204245	0.116468	0.285078	0.367882	0.265461	0.38075	0.307709	0.000278153	0.19596	0.183206	0.00111502	0.187406	0.266254	0.0843538	0.340304	0.428858	0.00985317	0.251375	0.155263	0.074551	0.411253	0.103516	0.377916	0.0800128	0.212579	0.000353767	0.0474382	0.00435212	0.0568888	0.402688	0.144702	0.209877	0.391137	0.000554239	0.0148124	0.189886	0.305199	0.370022	0.000655655	0.162998	0.0223885	0.388512	0.000109728	0.13542	0.175696	8.22297e-07	0.00201044	0.207461	0.000371286	0.126832	0.00437035
	N	31	38	38	38	38	38	38	38	29	38	21	21	21	36	37	42	14	14	14	14	8	8	8	8	13	14	14	14	14	14	14	14	14	14	14	14	14	14	14	8	8	8	8	25	14	14	14	14	14	8	8	14	14	35	35	35	35	29	29	29	29	31	22	42	42	42	30	42	30	42	42
CD8+ CD44+	Cor Coeff	0.0151997	0.225147	0.0965821	0.389007	0.161188	0.247179	0.0866922	0.222215	-0.00422786	0.217356	-0.144806	-0.224565	0.0863296	-0.250336	-0.0796775	-0.292394	0.393407	0.287912	0.296703	-0.265934	0.52381	-0.642857	0.190476	0.285714	0.417582	0.6	0.0901099	0.516484	0.573626	-0.0461538	0.0593407	-0.283516	0.371837	-0.0857143	-0.19802	-0.248352	0.0813187	0.186813	-0.173626	0.785714	0.690476	-0.0718576	-0.380952	0.0553846	0.292308	0.371429	-0.204396	0.468132	0.12967	-0.0714286	0.0714286	-0.195604	-0.323077	0.0924603	0.209009	0.267327	-0.145946	-0.223137	-0.196885	-0.34861	0.23426	0.248739	-0.159091	-0.391359	0.100272	-0.358502	-0.328057	0.0145765	0.0881226	-0.271378	0.0442535
	Sig.	0.467098	0.0840919	0.279307	0.00719105	0.163469	0.0646261	0.299872	0.0869699	0.491155	0.0918945	0.260125	0.157514	0.351231	0.0675383	0.319617	0.0285419	0.0820158	0.159096	0.151483	0.179057	0.0913604	0.0427794	0.325701	0.246363	0.0778374	0.0116542	0.379669	0.0293186	0.0159854	0.437751	0.420151	0.162983	0.0952472	0.385393	0.248692	0.19596	0.391137	0.261252	0.276383	0.0104076	0.0289952	0.432865	0.175906	0.396296	0.155263	0.0955104	0.241673	0.0456882	0.32931	0.433263	0.433263	0.251375	0.129937	0.295864	0.110596	0.0574902	0.197848	0.117958	0.148517	0.0295135	0.106382	0.0886157	0.234207	0.00472802	0.261162	0.00912152	0.0357948	0.463042	0.318677	0.0391776	0.3904
	N	32	39	39	39	39	39	39	39	30	39	22	22	22	37	37	43	14	14	14	14	8	8	8	8	13	14	14	14	14	14	14	14	14	14	14	14	14	14	14	8	8	8	8	25	14	14	14	14	14	8	8	14	14	36	36	36	36	30	30	30	30	31	23	43	43	43	31	43	31	43	42	43
CD8+ CD38+	Cor Coeff	0.150984	0.178174	-0.319281	0.143537	-0.359409	0.234627	0.0809127	0.474575	0.414108	-0.213798	-0.228851	-0.183631	0.138127	0.0565669	0.0558454	-0.395045	0.375824	-0.428571	0.0153846	-0.556044	-0.428571	0.5	-0.214286	0.285714	-0.324176	-0.0461538	-0.696703	0.274725	-0.257143	-0.512088	0.38022	0.30989	-0.360836	0.0285714	-0.0902091	0.481319	0.336264	-0.472527	-0.138462	-0.238095	-0.428571	-0.514979	0.47619	0.433846	0.327473	0.415385	0.371429	0.30989	-0.0461538	0.357143	0.214286	-0.0461538	-0.635165	0.154401	-0.161905	0.168865	-0.00823681	-0.0527253	0.0949944	-0.12436	-0.31257	0.358886	-0.0227273	0.202515	-0.345213	0.492751	0.0564573	-0.116763	0.295624	-0.156228	0.369104	0.0656901
	Sig.	0.204727	0.138915	0.0237827	0.191673	0.0123148	0.075255	0.312186	0.00113483	0.0114528	0.0956239	0.152817	0.206672	0.269936	0.369741	0.371346	0.00437406	0.092705	0.0631369	0.479185	0.0194718	0.144702	0.103516	0.305172	0.246363	0.139941	0.437751	0.00281434	0.170915	0.187406	0.0305992	0.0899531	0.140467	0.102491	0.461381	0.379541	0.0407091	0.119896	0.0439837	0.318442	0.285078	0.144702	0.0957747	0.116468	0.0151264	0.126536	0.069833	0.0955104	0.140467	0.437751	0.19256	0.305172	0.437751	0.00732894	0.184295	0.172741	0.162428	0.480987	0.391002	0.308774	0.256312	0.0463132	0.023701	0.459009	0.0963909	0.0116888	0.000394174	0.381454	0.227936	0.0531934	0.158552	0.00807521	0.337784
	N	32	39	39	39	39	39	39	39	30	39	22	22	22	37	37	43	14	14	14	14	8	8	8	8	13	14	14	14	14	14	14	14	14	14	14	14	14	14	14	8	8	8	8	25	14	14	14	14	14	8	8	14	14	36	36	36	36	30	30	30	30	31	23	43	43	43	31	43	31	43	42	43	43
CD8+ CD161+	Cor Coeff	-0.0111464	0.0674226	-0.148397	0.240915	0.109363	0.0349208	-0.0522181	0.0851383	-0.196262	0.211968	-0.162978	0.225702	0.0841713	-0.0689409	-0.218165	-0.252587	0.389011	-0.226374	0.151648	-0.345055	0.190476	-0.142857	0.380952	-0.0238095	-0.214286	-0.16044	-0.327473	-0.0461538	-0.0769231	-0.327473	0.221978	-0.301099	0.0528053	0.151648	-0.334434	0.221978	0.626374	-0.472527	-0.12967	-0.214286	0.0238095	-0.0598813	0.238095	-0.00230769	0.243956	0.00659341	0.221978	0.125275	0.173626	0.595238	-0.47619	-0.134066	-0.331868	-0.0530552	-0.0100386	0.207349	-0.0522523	0.0322581	0.205339	-0.209789	0.129255	-0.103087	0.190711	-0.434037	-0.0602537	-0.152371	-0.0911382	0.0441071	0.0397258	-0.276437	-0.00640298	0.406977	0.109182
	Sig.	0.47586	0.341703	0.183637	0.069781	0.253747	0.416424	0.376112	0.303162	0.149299	0.0975829	0.234324	0.15626	0.354792	0.342577	0.0972835	0.0511151	0.0846087	0.218217	0.302395	0.113474	0.325701	0.367882	0.175906	0.477687	0.241027	0.291876	0.126536	0.437751	0.396903	0.126536	0.222815	0.147757	0.428858	0.302395	0.12126	0.222815	0.00827097	0.0439837	0.32931	0.305172	0.477687	0.443995	0.285078	0.495633	0.200312	0.491076	0.222815	0.334791	0.276383	0.0597649	0.116468	0.32386	0.123189	0.379303	0.476832	0.112483	0.381076	0.432811	0.138176	0.132924	0.248018	0.290526	0.191698	0.00181905	0.350557	0.164673	0.312916	0.389415	0.415984	0.0363703	0.483949	0.00338011	0.24292
	N	32	39	39	39	39	39	39	39	30	39	22	22	22	37	37	43	14	14	14	14	8	8	8	8	13	14	14	14	14	14	14	14	14	14	14	14	14	14	14	8	8	8	8	25	14	14	14	14	14	8	8	14	14	36	36	36	36	30	30	30	30	31	23	43	43	43	31	43	31	43	42	43	43	43
CD8+ PD1+	Cor Coeff	-0.115011	0.103665	-0.109639	0.0186254	-0.275959	0.022572	0.0879089	0.00274968	0.223186	-0.238807	0.302674	-0.0324055	-0.310067	0.336002	0.235594	0.0696427	0.0857143	-0.512088	-0.0901099	-0.134066	-0.547619	0.761905	-0.309524	0.0952381	-0.450549	-0.52967	-0.257143	0.00659341	-0.665934	0.120879	0.12967	0.371429	-0.433444	0.032967	-0.0264027	0.279121	0.0153846	-0.450549	0.481319	-0.761905	-0.666667	0.0359288	0.357143	0.17	-0.0901099	-0.283516	0.032967	-0.331868	-0.138462	-0.142857	-0.047619	0.0989011	0.0769231	0.14925	-0.194337	-0.00592059	0.030888	-0.460734	-0.375306	-0.249833	0.0447164	0.4767	0.103755	0.383729	-0.30595	0.536545	-0.0719831	0.0254522	0.161726	0.344924	0.541174	-0.298852	0.331622	-0.167925
	Sig.	0.265395	0.264996	0.253208	0.455197	0.0445196	0.445755	0.297307	0.493373	0.117905	0.0715826	0.0854735	0.443082	0.0801082	0.0210157	0.0802003	0.328608	0.385393	0.0305992	0.379669	0.32386	0.0800128	0.0140025	0.227822	0.411253	0.0611659	0.0257083	0.187406	0.491076	0.0046615	0.340304	0.32931	0.0955104	0.0607768	0.455459	0.464305	0.166923	0.479185	0.0529664	0.0407091	0.0140025	0.0354938	0.466346	0.19256	0.208275	0.379669	0.162983	0.455459	0.123189	0.318442	0.367882	0.455425	0.368293	0.396903	0.192485	0.128032	0.486331	0.429036	0.00519973	0.0204927	0.0915162	0.407247	0.00335144	0.318778	0.00553932	0.0230073	0.000104079	0.350187	0.435649	0.192371	0.0117508	0.000107548	0.0257851	0.0149128	0.140879
	N	32	39	39	39	39	39	39	39	30	39	22	22	22	37	37	43	14	14	14	14	8	8	8	8	13	14	14	14	14	14	14	14	14	14	14	14	14	14	14	8	8	8	8	25	14	14	14	14	14	8	8	14	14	36	36	36	36	30	30	30	30	31	23	43	43	43	31	43	31	43	42	43	43	43	43
CD8+ LAG3+	Cor Coeff	0.121848	0.252393	0.0836332	0.24	0.000880152	0.245217	0.289165	0.330881	0.185431	-0.062759	0.170214	0.370822	-0.365377	-0.112937	-0.106494	-0.361637	0.6	-0.212121	-0.030303	-0.757576	-0.333333	0.547619	-0.357143	0.52381	-0.369697	-0.0787879	-0.551515	0.6	-0.309091	-0.163636	0.551515	0.393939	-0.638301	0.00606061	-0.212767	0.272727	0.333333	-0.527273	0.248485	-0.261905	-0.285714	-0.251502	0.214286	0.227273	0.29697	0.139394	-0.0787879	0.115152	-0.0545455	-0.142857	0.0714286	0.284848	-0.272727	0.108547	0.196104	0.0844156	-0.0376623	-0.0567595	-0.00515996	-0.120743	0.0629515	0.44248	0.140351	-0.587229	-0.269841	-0.195971	-0.299802	0.0452047	0.296093	-0.238742	0.300479	0.614164	0.349817	0.608059	0.10989
	Sig.	0.320656	0.117053	0.348813	0.129323	0.498372	0.124061	0.0852688	0.057133	0.245866	0.3854	0.31913	0.145734	0.149582	0.299644	0.322958	0.0319052	0.033344	0.278153	0.466886	0.00557172	0.209877	0.0800128	0.19256	0.0913604	0.146525	0.414359	0.0492006	0.033344	0.192421	0.325739	0.0492006	0.129999	0.0235122	0.493371	0.277538	0.222919	0.173297	0.058654	0.244388	0.265461	0.246363	0.273971	0.305172	0.250768	0.202351	0.350466	0.414359	0.37571	0.440518	0.367882	0.433263	0.212519	0.222919	0.319765	0.197121	0.358002	0.435622	0.411495	0.491894	0.316594	0.402008	0.0430576	0.283291	0.00064041	0.0867257	0.163629	0.0643442	0.411422	0.0668588	0.11521	0.0679135	0.000327448	0.0368323	0.000383223	0.292655
	N	17	24	24	24	24	24	24	24	16	24	10	10	10	24	21	27	10	10	10	10	8	8	8	8	10	10	10	10	10	10	10	10	10	10	10	10	10	10	10	8	8	8	8	11	10	10	10	10	10	8	8	10	10	21	21	21	21	18	18	18	18	16	19	27	27	27	27	27	27	27	26	27	27	27	27	27
CD8+ CTLA4+	Cor Coeff	0.385496	-0.0197684	-0.324344	-0.186953	-0.572979	0.188029	-0.16025	0.431591	0.415696	-0.189373	0.19453	0.325178	0.499597	0.273454	-0.490196	-0.128984	0.771429	-0.0857143	-0.2	-0.371429					-0.6	-0.828571	-0.657143	0.257143	0.485714	-0.714286	0.314286	-0.542857	0.428571	0.371429	-0.428571	-0.314286	0.714286	-0.485714	0.485714					0.821429	-0.257143	0.257143	0.0857143	0.0857143	-0.371429			-0.371429	0.0857143	-0.382592	-0.102597	0.235065	0.148052	0.67193	0.405263	0.615789	-0.678947	-0.391103	0.467391	0.546671	0.156126	0.483202	0.759881	0.184517	0.439338	0.000494193	-0.457014	-0.444664	0.396245	-0.116601	-0.161067	0.259649
	Sig.	0.0570669	0.465209	0.0704216	0.202399	0.00265728	0.201024	0.238112	0.0224477	0.048507	0.199317	0.295103	0.179619	0.0707429	0.115183	0.02288	0.278753	0.0361983	0.435872	0.352	0.234239					0.142378	0.0207813	0.0780875	0.311394	0.164362	0.0553936	0.272047	0.132851	0.198251	0.234239	0.198251	0.272047	0.0553936	0.164362	0.164362					0.0117244	0.311394	0.311394	0.435872	0.435872	0.234239			0.234239	0.435872	0.0434734	0.329049	0.152515	0.260937	0.000813682	0.0425952	0.00250026	0.000695685	0.0542606	0.012264	0.00347553	0.238424	0.00975343	1.29717e-05	0.199661	0.0179746	0.499107	0.0162465	0.0167542	0.0306167	0.298116	0.231417	0.141524
	N	18	22	22	22	22	22	22	22	17	22	10	10	10	21	17	23	6	6	6	6	0	0	0	0	5	6	6	6	6	6	6	6	6	6	6	6	6	6	6	0	0	0	0	7	6	6	6	6	6	0	0	6	6	21	21	21	21	19	19	19	19	18	23	23	23	23	23	23	23	23	22	23	23	23	23	19	23
CD8+ naïve CD62L+	Cor Coeff	-0.128212	-0.21369	-0.0132295	-0.0410479	0.473443	-0.166713	-0.302869	-0.260555	-0.403113	0.214693	-0.453115	0.0264437	0.304076	-0.0832094	-0.309873	-0.0694979	0.595604	0.112088	0.375824	-0.0241758	0.380952	-0.285714	0.190476	0.285714	0.0769231	-0.0461538	-0.0373626	0.107692	0.116484	-0.186813	-0.410989	-0.0813187	0.462046	-0.498901	-0.0506051	0.0417582	0.582418	-0.437363	0.186813	-0.119048	0.047619	-0.0239525	0.119048	0.0388615	-0.257143	0.103297	-0.0461538	-0.0725275	-0.0901099	0.880952	-0.571429	0.327473	0.0549451	-0.2312	0.272069	-0.160418	-0.216885	0.324953	0.184026	0.249701	0.0899607	-0.518306	-0.0299742	-0.227977	0.559124	-0.442353	-0.0283955	0.238014	-0.0745937	-0.502326	-0.603261	0.197538	-0.275677	0.414774	-0.480876	-0.331073	-0.00206719
	Sig.	0.253725	0.108864	0.469937	0.407445	0.00203542	0.169235	0.0384865	0.0653009	0.0205778	0.107763	0.0256914	0.457213	0.102813	0.32536	0.0291607	0.33501	0.0123063	0.351417	0.092705	0.467309	0.175906	0.246363	0.325701	0.246363	0.401382	0.437751	0.449547	0.357015	0.345846	0.261252	0.0721663	0.391137	0.0481231	0.0346818	0.431797	0.443643	0.0144273	0.0589224	0.261252	0.389443	0.455425	0.477553	0.389443	0.422174	0.187406	0.362641	0.437751	0.402688	0.379669	0.00192516	0.06948	0.126536	0.426004	0.101481	0.065982	0.190228	0.116566	0.0526421	0.184081	0.109309	0.331041	0.00140903	0.453008	0.0843171	0.000131647	0.00271106	0.44524	0.075078	0.358619	0.00065522	3.04953e-05	0.117262	0.0469418	0.00480955	0.00112132	0.0661562	0.496752
	N	29	35	35	35	35	35	35	35	26	35	19	19	19	32	38	40	14	14	14	14	8	8	8	8	13	14	14	14	14	14	14	14	14	14	14	14	14	14	14	8	8	8	8	28	14	14	14	14	14	8	8	14	14	32	32	32	32	26	26	26	26	31	18	38	38	38	26	38	26	38	38	38	38	38	38	22	18	41
CD8+ memor CD62L+	Cor Coeff	0.0669202	-0.0355967	-0.277858	0.187194	-0.235262	-0.0361496	0.0503683	0.206402	-0.109837	0.020791	0.0548694	0.489208	0.552866	-0.126399	0.0326254	-0.156279	0.178022	-0.283516	-0.358242	-0.402198	0.261905	-0.238095	0	0.119048	0.0384615	0.353846	-0.661538	0.340659	-0.0593407	-0.604396	0.107692	-0.116484	-0.215622	0.186813	-0.0374038	0.375824	-0.142857	-0.186813	-0.257143	-0.0238095	0	0.179644	-0.047619	0.343733	0.696703	0.446154	0.446154	0.450549	0.38022	0.52381	-0.333333	-0.0021978	-0.573626	0.0617318	-0.226827	-0.0269552	0.248098	0.134816	0.000684346	0.0882806	-0.0547477	0.474221	-0.0764463	-0.327821	-0.110327	-0.0047064	-0.131691	0.00717022	0.143688	-0.327587	-0.0760727	0.115143	0.252613	0.265091	-0.144585	0.500424	-0.0330579	-0.039343
	Sig.	0.36508	0.419564	0.0530322	0.140788	0.0868409	0.418331	0.386925	0.117101	0.296622	0.452817	0.411729	0.0167629	0.00704274	0.245303	0.422912	0.167776	0.271298	0.162983	0.104249	0.0769872	0.265461	0.285078	0.5	0.389443	0.450362	0.10727	0.00498759	0.116658	0.420151	0.0110284	0.357015	0.345846	0.229547	0.261252	0.449491	0.092705	0.313059	0.261252	0.187406	0.477687	0.5	0.335172	0.455425	0.0366498	0.00281434	0.0549036	0.0549036	0.0529664	0.0899531	0.0913604	0.209877	0.497025	0.0159854	0.368573	0.105938	0.441787	0.0854791	0.25571	0.498676	0.334018	0.395262	0.00351748	0.38152	0.0222566	0.25482	0.488814	0.260672	0.482961	0.241876	0.0223373	0.324937	0.24561	0.0629922	0.0538667	0.193225	0.00884738	0.448197	0.40353
	N	29	35	35	35	35	35	35	35	26	35	19	19	19	32	38	40	14	14	14	14	8	8	8	8	13	14	14	14	14	14	14	14	14	14	14	14	14	14	14	8	8	8	8	28	14	14	14	14	14	8	8	14	14	32	32	32	32	26	26	26	26	31	18	38	38	38	26	38	26	38	38	38	38	38	38	22	18	41	41
CD4+ naïve CCR7+	Cor Coeff	-0.5	-0.0857143	-0.338062	-0.428571	-0.231908	0.257143	0	-0.428571	1	-0.771429				-0.130931	-0.428571	0.166667	0.809524	-0.738095	-0.047619	0.571429	-0.285714	0.333333	0.261905	0	0.047619	-0.0238095	-0.571429	0.190476	-0.428571	0.0952381	-0.52381	0.238095	-0.107786	-0.714286	0.431145	0.904762	-0.214286	-0.619048	0.666667	-0.833333	-0.738095	0.467074	0.571429	-0.371429	-0.0238095	-0.0952381	0.166667	-0.5	-0.285714	0.52381	-0.47619	0.119048	0.047619	-0.4	-0.8	-0.4	-0.8					-1		0.0718576	0.52381	0.47619	0.357143	0.214286	0.285714	-0.166667	-0.285714	-0.571429	0.238095	0.119048	0.52381	0.142857		0.47619	0.47619
	Sig.	0.333333	0.435872	0.256113	0.198251	0.329187	0.311394	0.5	0.198251	0.5	0.0361983				0.402363	0.144702	0.346619	0.00745133	0.0182764	0.455425	0.06948	0.246363	0.209877	0.265461	0.5	0.455425	0.477687	0.06948	0.325701	0.144702	0.411253	0.0913604	0.285078	0.39973	0.0232641	0.143098	0.00100414	0.305172	0.0508665	0.0354938	0.00508777	0.0182764	0.121635	0.06948	0.234239	0.477687	0.411253	0.346619	0.103516	0.246363	0.0913604	0.116468	0.389443	0.455425	0.3	0.1	0.3	0.1					0.5		0.432865	0.0913604	0.116468	0.19256	0.305172	0.246363	0.346619	0.246363	0.06948	0.285078	0.389443	0.0913604	0.367882		0.116468	0.116468
	N	3	6	6	6	6	6	6	6	2	6	1	1	1	6	8	8	8	8	8	8	8	8	8	8	8	8	8	8	8	8	8	8	8	8	8	8	8	8	8	8	8	8	8	6	8	8	8	8	8	8	8	8	8	4	4	4	4	1	1	1	1	2	0	8	8	8	8	8	8	8	8	8	8	8	8	8	0	8	8	8
CD4+ naïve CD27+	Cor Coeff	-0.357805	0.226714	-0.170266	0.175439	0.0957501	0.122807	0.215938	-0.131337	-0.296128	0.121159	0.210819	-0.6		-0.0230358	-0.0337662	0.377295	-0.186813	-0.0461538	0.107692	0.718681	-0.285714	0.333333	0.166667	-0.0952381	0.197802	-0.305495	0.454945	-0.0637363	-0.195604	0.525275	-0.578022	0.358242	0.237624	-0.507692	0.576458	0.107692	-0.336264	0.103297	0.507692	-0.761905	-0.690476	0.299407	0.547619	-0.195804	-0.516484	-0.296703	-0.169231	-0.437363	-0.472527	0.642857	-0.428571	0.38022	0.556044	-0.220588	-0.105882	-0.0647059	0.0411765	-0.290909	-0.345455	-0.154545	-0.0909091	-0.114538	-0.507692	0.00509484	0.17109	0.319029	0.0293702	-0.175756	0.0169492	0.281762	0.364201	-0.0355731	-0.167702	0.110107	0.215133	-0.149639	-0.450549	0.0706015	-0.0395369	0.928571
	Sig.	0.104547	0.175315	0.242932	0.236254	0.348295	0.308233	0.1873	0.295997	0.188296	0.31062	0.394591	0.2		0.462711	0.442236	0.041725	0.261252	0.437751	0.357015	0.00188979	0.246363	0.209877	0.346619	0.411253	0.258565	0.144085	0.0510768	0.414313	0.251375	0.0268738	0.0151915	0.104249	0.20667	0.0319196	0.0154705	0.357015	0.119896	0.362641	0.0319196	0.0140025	0.0289952	0.23563	0.0800128	0.270968	0.0293186	0.151483	0.281509	0.0589224	0.0439837	0.0427794	0.144702	0.0899531	0.0194718	0.205833	0.348167	0.405911	0.439827	0.192728	0.149045	0.325017	0.395186	0.348308	0.0319196	0.491024	0.223245	0.0739253	0.448384	0.216999	0.470162	0.101978	0.0478231	0.437558	0.227839	0.312849	0.168155	0.276711	0.0529664	0.37744	0.430663	0.000431484
	N	14	19	19	19	19	19	19	19	11	19	4	4	4	19	21	22	14	14	14	14	8	8	8	8	13	14	14	14	14	14	14	14	14	14	14	14	14	14	14	8	8	8	8	12	14	14	14	14	14	8	8	14	14	16	16	16	16	11	11	11	11	14	14	22	22	22	22	22	22	22	22	22	22	22	22	18	14	22	22	8	22
CD4+ memor CCR7+	Cor Coeff	0.5	0.314286	-0.169031	0.0285714	-0.173931	0.6	0.40584	0.0285714	1	-0.485714				0.392792	0.119048	-0.428571	0.428571	-0.428571	0.0952381	-0.285714	-0.357143	0.380952	0.380952	0.142857	-0.642857	y	-0.428571	-0.404762	-0.571429	-0.047619	0.261905	0	-0.251502	0.214286	-0.263478	0.285714	0.380952	-0.761905	0.261905	-0.452381	-0.404762	0.455098	0.547619	-0.142857	-0.0952381	-0.690476	-0.142857	-0.690476	0.119048	0.047619	-0.428571	-0.0952381	0.0952381	-0.8	-0.4	0.8	-0.4					-1		-0.586837	0.238095	-0.0238095	0.214286	-0.0952381	0.238095	0.0714286	0.333333	-0.47619	0.119048	0.547619	0.595238	0.380952		-0.166667	-0.571429	0.261905	0.190476		y
	Sig.	0.333333	0.272047	0.374434	0.478577	0.370867	0.104	0.212331	0.478577	0.5	0.164362				0.220556	0.389443	0.144702	0.144702	0.144702	0.411253	0.246363	0.19256	0.175906	0.175906	0.367882	0.0427794	0.0913604	0.144702	0.159944	0.06948	0.455425	0.265461	0.5	0.273971	0.305172	0.264183	0.246363	0.175906	0.0140025	0.265461	0.130202	0.159944	0.128596	0.0800128	0.393586	0.411253	0.0289952	0.367882	0.0289952	0.389443	0.455425	0.144702	0.411253	0.411253	0.1	0.3	0.1	0.3					0.5		0.0630995	0.285078	0.477687	0.305172	0.411253	0.285078	0.433263	0.209877	0.116468	0.389443	0.0800128	0.0597649	0.175906		0.346619	0.06948	0.265461	0.325701
	N	3	6	6	6	6	6	6	6	2	6	1	1	1	6	8	8	8	8	8	8	8	8	8	8	8	8	8	8	8	8	8	8	8	8	8	8	8	8	8	8	8	8	8	6	8	8	8	8	8	8	8	8	8	4	4	4	4	1	1	1	1	2	0	8	8	8	8	8	8	8	8	8	8	8	8	8	0	8	8	8	8	8
CD4+ naïve CD62L+	Cor Coeff	0.025636	-0.184365	-0.0632582	-0.147209	0.414673	-0.206737	-0.0314166	-0.41294	-0.502308	0.17287	-0.352226	0.327902	0.267927	0.0983519	0.111531	0.112138	0.120879	-0.151648	-0.432967	0.0241758	-0.809524	0.904762	-0.380952	0.214286	-0.478022	-0.626374	-0.147253	-0.235165	-0.551648	-0.032967	-0.0813187	0.265934	-0.259626	-0.0153846	0.204621	0.0681319	0.0857143	-0.2	0.353846	-0.452381	-0.738095	-0.0838338	0.619048	-0.208181	-0.23956	-0.494505	-0.0989011	-0.362637	-0.292308	0.119048	0.0952381	0.507692	0.349451	-0.311176	0.109971	-0.285557	-0.00293255	0.165812	0.0283761	0.206154	-0.0393162	-0.135544	-0.0526316	-0.251478	0.228581	-0.374549	-0.480082	0.126183	-0.0837893	-0.247839	-0.295234	-0.175402	-0.165773	0.250684	-0.214137	0.068323	-0.347781	0.420228	0.259348	0.452381	0.23546	0.357143
	Sig.	0.447491	0.14452	0.359046	0.199367	0.00662848	0.116713	0.428907	0.00684283	0.00446146	0.160338	0.0695745	0.0852647	0.133712	0.296142	0.252501	0.245439	0.340304	0.302395	0.061005	0.467309	0.00745133	0.00100414	0.175906	0.305172	0.0492451	0.00827097	0.307709	0.209167	0.0204245	0.455459	0.391137	0.179057	0.185027	0.479185	0.241427	0.408492	0.385393	0.246502	0.10727	0.130202	0.0182764	0.421773	0.0508665	0.1487	0.204715	0.0361248	0.368293	0.101282	0.155263	0.389443	0.411253	0.0319196	0.110345	0.0414963	0.274533	0.0565653	0.493646	0.209107	0.445278	0.156154	0.424385	0.237562	0.417845	0.0638763	0.0837393	0.0102575	0.00653011	0.225158	0.342023	0.066773	0.0359696	0.146096	0.159951	0.0645003	0.098357	0.381284	0.0786538	0.00346972	0.0530435	0.130202	0.145744	0.19256
	N	29	35	35	35	35	35	35	35	26	35	19	19	19	32	38	40	14	14	14	14	8	8	8	8	13	14	14	14	14	14	14	14	14	14	14	14	14	14	14	8	8	8	8	27	14	14	14	14	14	8	8	14	14	32	32	32	32	26	26	26	26	30	18	38	38	38	26	38	26	38	38	38	38	38	38	22	18	40	40	8	22	8	40
CD4+ memor CD62L+	Cor Coeff	0.00750322	0.139538	-0.0341174	0.313393	-0.00123704	0.233784	0.14277	0.0991871	-0.102327	0.293903	-0.0260702	0.183708	0.0404876	-0.0610996	0.0520987	0.109857	0.112088	-0.142857	0.0373626	0.428571	-0.595238	0.619048	0	0.333333	-0.0934066	-0.195604	0.120879	-0.274725	-0.384615	0.12967	-0.608791	0.16044	0.286029	-0.441758	0.39604	-0.164835	-0.0417582	-0.112088	0.384615	-0.380952	-0.642857	0.431145	0.666667	0.100733	-0.481319	-0.538462	-0.397802	-0.384615	0.0725275	0.309524	-0.333333	0.402198	0.468132	-0.0467978	0.227823	0.0875	-0.107661	0.223077	0.230769	0.314615	-0.0384615	-0.202092	0.0588235	-0.203997	0.247985	0.122096	0.233506	0.125319	0.158138	-0.0587956	-0.13621	-0.0614035	-0.25486	0.181128	-0.0580844	-0.00909091	0.272059	0.169855	0.198836	0.619048	0.532468	0.357143	0.105466
	Sig.	0.484593	0.21562	0.424047	0.035553	0.49723	0.0916401	0.21027	0.288388	0.313227	0.0457899	0.459107	0.232787	0.436635	0.372018	0.378037	0.252784	0.351417	0.313059	0.449547	0.0631369	0.0597649	0.0508665	0.5	0.209877	0.38075	0.251375	0.340304	0.170915	0.0872544	0.32931	0.0104283	0.291876	0.160755	0.0568888	0.0804876	0.286673	0.443643	0.351417	0.0872544	0.175906	0.0427794	0.143098	0.0354938	0.308563	0.0407091	0.0234881	0.0794754	0.0872544	0.402688	0.227822	0.209877	0.0769872	0.0456882	0.401298	0.108858	0.319871	0.282146	0.141891	0.133535	0.0627933	0.427584	0.142092	0.411279	0.112936	0.0694517	0.235797	0.130639	0.229941	0.225131	0.364798	0.210741	0.359041	0.0639659	0.141669	0.366373	0.484402	0.145398	0.150622	0.112471	0.0508665	0.00536893	0.19256	0.261415
	N	29	34	34	34	34	34	34	34	25	34	18	18	18	31	38	39	14	14	14	14	8	8	8	8	13	14	14	14	14	14	14	14	14	14	14	14	14	14	14	8	8	8	8	27	14	14	14	14	14	8	8	14	14	31	31	31	31	25	25	25	25	30	17	37	37	37	25	37	25	37	37	37	37	37	37	21	17	39	39	8	22	8	39	39
CD4+ naïve CD57+	Cor Coeff	0.5	0.0857143	0.338062	0.428571	0.231908	-0.257143	0	0.428571	-1	0.771429				0.130931	0.333333	-0.0238095	-0.809524	0.880952	0.119048	-0.380952	0.428571	-0.5	-0.190476	-0.0714286	0.119048	0.142857	0.595238	-0.285714	0.5	-0.309524	0.214286	-0.404762	0.323359	0.5	-0.419169	-0.928571	0.285714	0.690476	-0.785714	0.880952	0.809524	-0.467074	-0.595238	0.371429	0.0714286	0.142857	0	0.666667	0.47619	-0.261905	0.357143	-0.047619	-0.142857	0.4	0.8	0.4	0.8					1		-0.0359288	-0.52381	-0.333333	-0.452381	-0.119048	-0.261905	0.285714	0.119048	0.571429	-0.309524	-0.047619	-0.714286	-0.404762		-0.238095	-0.190476	-0.928571	-0.761905	-0.428571	-0.47619	-0.547619
	Sig.	0.333333	0.435872	0.256113	0.198251	0.329187	0.311394	0.5	0.198251	0.5	0.0361983				0.402363	0.209877	0.477687	0.00745133	0.00192516	0.389443	0.175906	0.144702	0.103516	0.325701	0.433263	0.389443	0.367882	0.0597649	0.246363	0.103516	0.227822	0.305172	0.159944	0.21732	0.103516	0.150633	0.000431484	0.246363	0.0289952	0.0104076	0.00192516	0.00745133	0.121635	0.0597649	0.234239	0.433263	0.367882	0.5	0.0354938	0.116468	0.265461	0.19256	0.455425	0.367882	0.3	0.1	0.3	0.1					0.5		0.466346	0.0913604	0.209877	0.130202	0.389443	0.265461	0.246363	0.389443	0.06948	0.227822	0.455425	0.0232641	0.159944		0.285078	0.325701	0.000431484	0.0140025	0.144702	0.116468	0.0800128
	N	3	6	6	6	6	6	6	6	2	6	1	1	1	6	8	8	8	8	8	8	8	8	8	8	8	8	8	8	8	8	8	8	8	8	8	8	8	8	8	8	8	8	8	6	8	8	8	8	8	8	8	8	8	4	4	4	4	1	1	1	1	2	0	8	8	8	8	8	8	8	8	8	8	8	8	8	0	8	8	8	8	8	8	8	8
CD4+ memor CD57+	Cor Coeff	1	0.0285714	-0.338062	0.485714	-0.20292	0.314286	-0.0289886	0.485714	1	0.428571				-0.392792	-0.452381	-0.380952	-0.142857	0.404762	0.595238	-0.0714286	0.642857	-0.761905	0.238095	0.190476	0.714286	0.833333	0.714286	0.285714	0.904762	0.142857	0.047619	-0.357143	0.706599	-0.142857	0.119763	-0.5	-0.047619	0.571429	-0.404762	0.761905	0.738095	-0.0958101	-0.428571	0.0857143	0.404762	0.571429	-0.190476	0.571429	0.261905	0.0714286	0	-0.261905	-0.357143	0.8	1	0.2	0.4					1		-0.0598813	-0.52381	-0.333333	0.047619	-0.0238095	-0.428571	-0.333333	0.0238095	0.97619	-0.166667	-0.142857	-0.857143	-0.261905		0.190476	0.166667	-0.52381	-0.595238	-0.547619	-0.809524	-0.619048	0.595238
	Sig.	0	0.478577	0.256113	0.164362	0.349899	0.272047	0.478265	0.164362	0.5	0.198251				0.220556	0.130202	0.175906	0.367882	0.159944	0.0597649	0.433263	0.0427794	0.0140025	0.285078	0.325701	0.0232641	0.00508777	0.0232641	0.246363	0.00100414	0.367882	0.455425	0.19256	0.0250317	0.367882	0.388792	0.103516	0.455425	0.06948	0.159944	0.0140025	0.0182764	0.410726	0.144702	0.435872	0.159944	0.06948	0.325701	0.06948	0.265461	0.433263	0.5	0.265461	0.19256	0.1	0	0.4	0.3					0.5		0.443995	0.0913604	0.209877	0.455425	0.477687	0.144702	0.209877	0.477687	1.6572e-05	0.346619	0.367882	0.00326501	0.265461		0.325701	0.346619	0.0913604	0.0597649	0.0800128	0.00745133	0.0508665	0.0597649
	N	3	6	6	6	6	6	6	6	2	6	1	1	1	6	8	8	8	8	8	8	8	8	8	8	8	8	8	8	8	8	8	8	8	8	8	8	8	8	8	8	8	8	8	6	8	8	8	8	8	8	8	8	8	4	4	4	4	1	1	1	1	2	0	8	8	8	8	8	8	8	8	8	8	8	8	8	0	8	8	8	8	8	8	8	8	8
CD4+ naïve HLA-DR+	Cor Coeff	0.5	-0.371429	0.338062	-0.485714	0.318874	-0.142857	-0.260897	-0.485714	-1	0.142857				-0.130931	-0.357143	0.214286	0.333333	-0.190476	0.166667	0.309524	-0.166667	0.047619	0.309524	0.047619	0.142857	0.142857	-0.47619	-0.238095	-0.238095	-0.619048	-0.52381	0.0714286	0.215573	-0.714286	0.407193	0.309524	0.214286	0.047619	-0.166667	-0.119048	-0.333333	0.0598813	0.571429	-0.6	0.0952381	-0.238095	0.214286	0.309524	0.309524	0.880952	-0.285714	0.238095	-0.5	0.4	0	-0.4	-0.8					1		0.275454	0.428571	0.809524	-0.214286	0.47619	0.52381	-0.0714286	-0.738095	-0.166667	0.309524	0.309524	-0.190476	-0.309524		0.666667	0.595238	0.47619	0.666667	-0.0952381	0.357143	0.52381	-0.190476	-0.047619
	Sig.	0.333333	0.234239	0.256113	0.164362	0.26895	0.393586	0.308767	0.164362	0.5	0.393586				0.402363	0.19256	0.305172	0.209877	0.325701	0.346619	0.227822	0.346619	0.455425	0.227822	0.455425	0.367882	0.367882	0.116468	0.285078	0.285078	0.0508665	0.0913604	0.433263	0.304075	0.0232641	0.158355	0.227822	0.305172	0.455425	0.346619	0.389443	0.209877	0.443995	0.06948	0.104	0.411253	0.285078	0.305172	0.227822	0.227822	0.00192516	0.246363	0.285078	0.103516	0.3	0.5	0.3	0.1					0.5		0.254527	0.144702	0.00745133	0.305172	0.116468	0.0913604	0.433263	0.0182764	0.346619	0.227822	0.227822	0.325701	0.227822		0.0354938	0.0597649	0.116468	0.0354938	0.411253	0.19256	0.0913604	0.325701	0.455425
	N	3	6	6	6	6	6	6	6	2	6	1	1	1	6	8	8	8	8	8	8	8	8	8	8	8	8	8	8	8	8	8	8	8	8	8	8	8	8	8	8	8	8	8	6	8	8	8	8	8	8	8	8	8	4	4	4	4	1	1	1	1	2	0	8	8	8	8	8	8	8	8	8	8	8	8	8	0	8	8	8	8	8	8	8	8	8	8
CD4+memor HLA-DR+	Cor Coeff	0.5	-0.828571	-0.507093	-0.542857	-0.753702	0.0857143	-0.811679	-0.542857	1	-0.257143				-0.654654	0.309524	0	-0.357143	-0.0238095	-0.285714	-0.571429	-0.452381	0.238095	-0.0714286	-0.0714286	-0.214286	-0.119048	-0.166667	-0.047619	-0.0714286	-0.142857	0.785714	0.5	-0.359288	0.404762	0.119763	-0.309524	-0.261905	0.571429	-0.52381	0.380952	-0.0714286	-0.38324	0.190476	-0.371429	0.285714	0	-0.119048	0.547619	-0.357143	-0.380952	0.761905	-0.333333	-0.571429	0.8	0.6	-0.2	-0.4					1		0.491027	0.119048	0.0238095	0	-0.190476	0.190476	-0.238095	-0.380952	0.380952	0.285714	-0.285714	-0.238095	0.119048		-0.547619	-0.52381	-0.52381	-0.571429	-0.119048	-0.047619	-0.309524	0.357143	0.261905	-0.166667
	Sig.	0.333333	0.0207813	0.152279	0.132851	0.0417616	0.435872	0.0249288	0.132851	0.5	0.311394				0.0791512	0.227822	0.5	0.19256	0.477687	0.246363	0.06948	0.130202	0.285078	0.433263	0.433263	0.305172	0.389443	0.346619	0.455425	0.433263	0.367882	0.0104076	0.103516	0.191032	0.159944	0.388792	0.227822	0.265461	0.06948	0.0913604	0.175906	0.433263	0.174342	0.325701	0.234239	0.246363	0.5	0.389443	0.0800128	0.19256	0.175906	0.0140025	0.209877	0.06948	0.1	0.2	0.4	0.3					0.5		0.108304	0.389443	0.477687	0.5	0.325701	0.325701	0.285078	0.175906	0.175906	0.246363	0.246363	0.285078	0.389443		0.0800128	0.0913604	0.0913604	0.06948	0.389443	0.455425	0.227822	0.19256	0.265461	0.346619
	N	3	6	6	6	6	6	6	6	2	6	1	1	1	6	8	8	8	8	8	8	8	8	8	8	8	8	8	8	8	8	8	8	8	8	8	8	8	8	8	8	8	8	8	6	8	8	8	8	8	8	8	8	8	4	4	4	4	1	1	1	1	2	0	8	8	8	8	8	8	8	8	8	8	8	8	8	0	8	8	8	8	8	8	8	8	8	8	8
CD4+ memor CD27+	Cor Coeff	-0.0843551	0.234834	0.00110761	0.258373	-0.384443	0.300935	0.206311	0.532143	0.465428	-0.0709924	0.0177789	-0.353597	0.126635	-0.0920901	0.205504	-0.294206	0.536854	0.165017	0.358636	-0.151815	0.754505	-0.718576	0.263478	0.347312	0.412655	0.631464	0.154015	0.470847	0.642465	0.0638064	-0.228823	-0.512652	0.505507	-0.162816	-0.186123	-0.385039	0.211221	-0.00220022	0.231023	0.335335	0.550908	0.138554	-0.371264	0.508696	0.0726073	0.272827	-0.378438	0.158416	0.281628	0.323359	-0.431145	0.136414	0.0814082	0.08577	0.141558	0.0688312	-0.284416	-0.228571	-0.157143	0.0357143	0.0892857	0.297139	0.6	0.510526	-0.390152	0.326552	0.196035	-0.324897	-0.343991	0.0848008	0.489656	0.167892	0.295093	-0.331339	0.180202	0.182372	0.542857	-0.31723	0.0426988	0	-0.283829	-0.419169	-0.342411	0.0320241	0.0958101	0.778457	0.0359288	-0.275454
	Sig.	0.361824	0.134674	0.497951	0.111417	0.0318085	0.07651	0.166717	0.00371816	0.0258008	0.370836	0.475949	0.107443	0.333092	0.345679	0.147067	0.064296	0.0238832	0.286459	0.103981	0.302194	0.0152564	0.0223113	0.264183	0.199632	0.0805584	0.007715	0.299548	0.0446299	0.0066109	0.41422	0.215676	0.0304328	0.0325911	0.289058	0.262034	0.0869973	0.234264	0.497022	0.213407	0.208396	0.0785092	0.371758	0.182601	0.00556778	0.402583	0.172655	0.0910621	0.294285	0.164669	0.21732	0.143098	0.320962	0.39102	0.355817	0.270244	0.383439	0.105732	0.206283	0.287976	0.449723	0.375836	0.0954259	0.104	0.00385079	0.0243941	0.0517419	0.250895	0.0526736	0.11424	0.340214	0.00555846	0.206158	0.0716647	0.0491147	0.189185	0.307034	0.132851	0.0499958	0.414596	0.5	0.162705	0.150633	0.0372423	0.435743	0.410726	0.0114337	0.466346	0.254527
	N	20	24	24	24	24	24	24	24	18	24	14	14	14	21	28	28	14	14	14	14	8	8	8	8	13	14	14	14	14	14	14	14	14	14	14	14	14	14	14	8	8	8	8	24	14	14	14	14	14	8	8	14	14	21	21	21	21	15	15	15	15	21	6	26	26	26	14	26	14	26	26	26	26	26	26	10	6	28	28	8	14	8	28	28	8	8	8	8	28
naive CD8	Cor Coeff	0.090664	-0.0780124	0.0363837	-0.214557	0.125043	0.107729	-0.172423	-0.02161	0.183963	0.0205135	-0.316827	-0.43262	0.0744243	-0.115078	-0.18738	-0.201473	-0.0241758	0.208791	-0.0901099	-0.226374	0.738095	-0.904762	0.52381	-0.285714	0.467033	0.538462	-0.134066	0.0505495	0.384615	-0.292308	0.116484	-0.243956	0.0968097	0.0461538	-0.138614	0.410989	-0.16044	-0.0769231	-0.542857	0.404762	0.595238	-0.0239525	-0.357143	-0.0934066	0.630769	0.485714	0.503297	0.221978	0.213187	0.333333	-0.142857	-0.261538	-0.485714	0.226718	0.106952	0.196524	-0.17012	-0.165812	-0.223932	-0.328547	0.327863	0.174062	-0.545924	-0.190607	0.0248386	-0.426633	-0.354932	0.0553762	0.127565	-0.189189	-0.102752	0.45377	0.0272459	0.0375315	-0.354853	0.25127	-0.413829	-0.0150115	0.133146	-0.285714	-0.305477	-0.428571	0.0688555	-0.345951	0.452381	0.809524	0.142857	0.047619	0.0892295
	Sig.	0.319989	0.325546	0.416573	0.104448	0.233723	0.265859	0.157308	0.450223	0.184164	0.452737	0.0931483	0.0283798	0.38102	0.265274	0.129973	0.106262	0.467309	0.236889	0.379669	0.218217	0.0182764	0.00100414	0.0913604	0.246363	0.0538046	0.0234881	0.32386	0.431871	0.0872544	0.155263	0.345846	0.200312	0.37099	0.437751	0.318255	0.0721663	0.291876	0.396903	0.022432	0.159944	0.0597649	0.477553	0.19256	0.321537	0.00778911	0.0391379	0.0332802	0.222815	0.232151	0.209877	0.367882	0.183206	0.0391379	0.102261	0.27679	0.136507	0.171945	0.209107	0.135728	0.0506344	0.0510119	0.174511	0.00954636	0.125841	0.441162	0.00378016	0.0375998	0.37062	0.267296	0.127645	0.269649	0.00210876	0.435506	0.411492	0.0144048	0.129663	0.0438926	0.463375	0.206382	0.246363	0.0834107	0.144702	0.336449	0.0154919	0.130202	0.00745133	0.367882	0.455425	0.325802
	N	29	36	36	36	36	36	36	36	26	36	19	20	19	32	38	40	14	14	14	14	8	8	8	8	13	14	14	14	14	14	14	14	14	14	14	14	14	14	14	8	8	8	8	27	14	14	14	14	14	8	8	14	14	33	33	33	33	26	26	26	26	31	18	38	38	38	26	38	26	38	38	38	38	38	38	22	18	40	40	8	22	8	40	39	8	8	8	8	28	41
memor CD8	Cor Coeff	-0.100668	0.0867662	-0.0319016	0.217131	-0.129607	-0.101422	0.173454	0.0304094	-0.180202	-0.0154819	0.316827	0.43262	-0.0744243	0.123776	0.18344	0.201286	0.0505495	-0.182418	0.0813187	0.208791	-0.738095	0.904762	-0.52381	0.285714	-0.467033	-0.525275	0.138462	-0.0637363	-0.375824	0.283516	-0.147253	0.226374	-0.079208	-0.0681319	0.116612	-0.428571	0.173626	0.0549451	0.556044	-0.404762	-0.595238	0.0239525	0.357143	0.0934066	-0.635165	-0.503297	-0.516484	-0.243956	-0.191209	-0.333333	0.142857	0.301099	0.512088	-0.230229	-0.0925802	-0.201872	0.168449	0.158974	0.206838	0.333333	-0.327179	-0.170633	0.498452	0.190497	-0.0246198	0.427946	0.359036	-0.0534063	-0.104993	0.189189	0.105597	-0.448299	-0.0261517	-0.03403	0.357479	-0.233202	0.430341	0.016325	-0.130049	0.285714	0.308865	0.428571	-0.0681051	0.353644	-0.452381	-0.809524	-0.142857	-0.047619	-0.082113	-0.999477
	Sig.	0.301674	0.307421	0.426732	0.101678	0.22561	0.278072	0.155844	0.430124	0.189185	0.464295	0.0931483	0.0283798	0.38102	0.24986	0.135141	0.10648	0.431871	0.266254	0.391137	0.236889	0.0182764	0.00100414	0.0913604	0.246363	0.0538046	0.0268738	0.318442	0.414313	0.092705	0.162983	0.307709	0.218217	0.393903	0.408492	0.345684	0.0631369	0.276383	0.426004	0.0194718	0.159944	0.0597649	0.477553	0.19256	0.321537	0.00732894	0.0332802	0.0293186	0.200312	0.256292	0.209877	0.367882	0.147757	0.0305992	0.0987048	0.304175	0.129957	0.17436	0.218963	0.155335	0.04805	0.0513915	0.179372	0.0176268	0.12598	0.441677	0.00367878	0.0358281	0.375072	0.304869	0.127645	0.264031	0.00238108	0.438075	0.419636	0.0137827	0.148138	0.0373214	0.46018	0.211905	0.246363	0.0809641	0.144702	0.338134	0.0136024	0.130202	0.00745133	0.367882	0.455425	0.338927	4.73985e-60
	N	29	36	36	36	36	36	36	36	26	36	19	20	19	32	38	40	14	14	14	14	8	8	8	8	13	14	14	14	14	14	14	14	14	14	14	14	14	14	14	8	8	8	8	27	14	14	14	14	14	8	8	14	14	33	33	33	33	26	26	26	26	31	18	38	38	38	26	38	26	38	38	38	38	38	38	22	18	40	40	8	22	8	40	39	8	8	8	8	28	41	41
naive CD4	Cor Coeff	-0.312607	-0.0719092	-0.0890539	-0.224068	-0.0780378	-0.19323	-0.0725857	-0.0481501	0.0277457	-0.285905	-0.262649	-0.217556	-0.138582	-0.251499	0.0554171	-0.018693	0.151648	-0.358242	-0.0241758	0.389011	0.166667	0.047619	-0.142857	-0.238095	-0.0604396	-0.156044	0.138462	0.142857	0.0417582	0.454945	-0.169231	-0.0725275	0.00880089	-0.032967	0.239824	0.208791	-0.265934	-0.274725	0.806593	-0.690476	-0.214286	0.239525	-0.261905	0.248931	-0.235165	0.195604	0.0417582	-0.643956	-0.49011	-0.190476	-0.238095	-0.010989	0.459341	0.161435	-0.33847	0.0387085	-0.200697	-0.256598	-0.0824505	-0.323252	0.378348	-0.0166017	-0.110565	0.13471	-0.0839858	0.0846975	0.120909	-0.183188	-0.350472	0.0259787	0.241296	0.00735469	0.11898	0.0093713	0.309134	-0.022742	-0.503687	-0.0623956	0.112484	0.52381	0.320651	0.0952381	-0.122753	-0.0306597	-0.595238	-0.428571	-0.380952	-0.619048	0.1553	0.0902051	-0.0992162
	Sig.	0.0526554	0.340719	0.305471	0.0978349	0.327946	0.133033	0.3393	0.391783	0.44763	0.0479593	0.138661	0.178421	0.285766	0.0861579	0.372299	0.455035	0.302395	0.104249	0.467309	0.0846087	0.346619	0.455425	0.367882	0.285078	0.422251	0.297117	0.318442	0.313059	0.443643	0.0510768	0.281509	0.402688	0.488089	0.455459	0.204449	0.236889	0.179057	0.170915	0.000245556	0.0289952	0.305172	0.283886	0.265461	0.105267	0.209167	0.251375	0.443643	0.00647108	0.03761	0.325701	0.285078	0.485129	0.0492342	0.188701	0.0290557	0.416703	0.135362	0.107827	0.347597	0.0574933	0.0310977	0.465307	0.336349	0.21333	0.31058	0.309098	0.282405	0.138903	0.042934	0.439347	0.0751142	0.48277	0.241532	0.47805	0.0313196	0.461027	0.0196346	0.352957	0.24769	0.0913604	0.0782158	0.411253	0.228295	0.427505	0.0597649	0.144702	0.175906	0.0508665	0.215024	0.289944	0.271227
	N	28	35	35	35	35	35	35	35	25	35	19	20	19	31	37	39	14	14	14	14	8	8	8	8	13	14	14	14	14	14	14	14	14	14	14	14	14	14	14	8	8	8	8	27	14	14	14	14	14	8	8	14	14	32	32	32	32	25	25	25	25	30	17	37	37	37	25	37	25	37	37	37	37	37	37	21	17	39	39	8	21	8	39	38	8	8	8	8	28	40	40	40
memor CD4	Cor Coeff	0.320759	0.0674748	0.0921038	0.220572	0.077235	0.192054	0.0661151	0.0555368	-0.0180908	0.284631	0.262072	0.200152	0.138277	0.250041	-0.047458	0.0208682	-0.145215	0.363037	0.00220022	-0.404841	-0.166667	-0.047619	0.142857	0.238095	0.0302614	0.136414	-0.158416	-0.158416	-0.0484049	-0.479648	0.184819	0.0528053	-0.0220264	0.059406	-0.257709	-0.20242	0.288229	0.255226	-0.816282	0.690476	0.214286	-0.239525	0.261905	-0.25168	0.242024	-0.193619	-0.0242024	0.633664	0.49505	0.190476	0.238095	0.00660066	-0.462046	-0.172828	0.342716	-0.0256716	0.197855	0.253657	0.0677444	0.330639	-0.397229	0.00868694	0.0920246	-0.133974	0.0965427	-0.0802941	-0.121679	0.187782	0.351435	-0.0263298	-0.253054	-0.008065	-0.122635	-0.0182648	-0.314891	-0.00779981	0.519019	0.0682094	-0.108872	-0.52381	-0.310895	-0.0952381	0.12476	0.0358003	0.595238	0.428571	0.380952	0.619048	-0.150644	-0.0942281	0.103332	-0.999014
	Sig.	0.0480343	0.350071	0.299366	0.101459	0.329609	0.134521	0.352957	0.37567	0.465801	0.048737	0.139209	0.198753	0.286193	0.08745	0.390151	0.449828	0.310185	0.101016	0.497022	0.0755162	0.346619	0.455425	0.367882	0.285078	0.460912	0.320962	0.294285	0.294285	0.434738	0.0413177	0.263517	0.428858	0.470211	0.420064	0.186862	0.243837	0.158818	0.189254	0.000184485	0.0289952	0.305172	0.283886	0.265461	0.102687	0.202241	0.25359	0.467274	0.00748369	0.0359439	0.325701	0.285078	0.491067	0.0481231	0.172097	0.0274184	0.444541	0.138855	0.110573	0.373821	0.0532272	0.0246365	0.481831	0.362692	0.214607	0.284874	0.318317	0.281157	0.132862	0.0424756	0.438534	0.0653745	0.481107	0.234811	0.457277	0.0288301	0.486616	0.0163846	0.339954	0.254708	0.0913604	0.0850725	0.411253	0.224604	0.415514	0.0597649	0.144702	0.175906	0.0508665	0.222085	0.281517	0.262875	2.55919e-53
	N	28	35	35	35	35	35	35	35	25	35	19	20	19	31	37	39	14	14	14	14	8	8	8	8	13	14	14	14	14	14	14	14	14	14	14	14	14	14	14	8	8	8	8	27	14	14	14	14	14	8	8	14	14	32	32	32	32	25	25	25	25	30	17	37	37	37	25	37	25	37	37	37	37	37	37	21	17	39	39	8	21	8	39	38	8	8	8	8	28	40	40	40	40
CD14+ mono	Cor Coeff	-0.0505435	-0.154682	-0.0687134	-0.178094	-0.151773	-0.0382107	-0.405322	-0.0459502	0.210794	-0.0945235	0.126794	0.154886	-0.0152341	0.231449	-0.194695	0.135366	0.521978	-0.181319	-0.021978	-0.395604	-0.0952381	0.285714	-0.285714	0.214286	0.125874	-0.010989	-0.291209	0.664835	-0.164835	-0.043956	-0.032967	0.384615	-0.195323	-0.368132	0.121046	0.5	0.043956	-0.379121	0.368132	-0.452381	-0.357143	-0.371264	0.190476	0.137976	0.269231	0.197802	0.0879121	0.115385	-0.214286	0.452381	-0.047619	0.60989	-0.175824	-0.145467	0.0839363	-0.0719136	0.0977402	0.364671	-0.0935182	0.358239	-0.385453	-0.109547	0.104798	0.541579	0.227082	0.310765	0.31084	0.438205	0.139312	0.0602748	-0.231513	-0.486964	0.121951	-0.377488	0.311887	-0.43122	0.562365	0.0485668	-0.109494	0.547619	0.0737119	-0.119048	-0.128119	-0.0159046	-0.52381	-0.190476	0.309524	-0.238095	0.381035	-0.360791	0.36736	-0.110231	0.1211
	Sig.	0.401153	0.19503	0.351988	0.160702	0.199571	0.416398	0.00964041	0.399779	0.173189	0.300406	0.313863	0.269716	0.476862	0.109231	0.138796	0.219072	0.0336459	0.276648	0.471593	0.0904446	0.411253	0.246363	0.246363	0.305172	0.348342	0.485789	0.167193	0.00658279	0.295239	0.44331	0.457428	0.0972065	0.261251	0.107929	0.346822	0.0409321	0.44331	0.100703	0.107929	0.130202	0.19256	0.182601	0.325701	0.26013	0.186867	0.258565	0.387598	0.353695	0.241027	0.130202	0.455425	0.0134389	0.28279	0.221543	0.329613	0.352849	0.303685	0.0435533	0.33563	0.0466266	0.034654	0.293245	0.349654	0.000389827	0.0947839	0.0346063	0.069648	0.00423226	0.258094	0.365441	0.09042	0.00150536	0.242625	0.0126895	0.034081	0.0254854	0.0116782	0.389247	0.262488	0.0800128	0.37872	0.389443	0.231637	0.464431	0.0913604	0.325701	0.227822	0.285078	0.033102	0.0153187	0.0137593	0.264224	0.244163
	N	27	33	33	33	33	33	33	33	22	33	17	18	17	30	33	35	13	13	13	13	8	8	8	8	12	13	13	13	13	13	13	13	13	13	13	13	13	13	13	8	8	8	8	24	13	13	13	13	13	8	8	13	13	30	30	30	30	23	23	23	23	27	16	35	35	35	24	35	24	35	35	35	35	35	35	21	16	36	36	8	20	8	35	34	8	8	8	8	24	36	36	35	35	38
CD8+naïve CCR7+	Cor Coeff	0.5	-0.257143	0.169031	-0.6	0.0579771	0.0857143	-0.115954	-0.6	-1	-0.371429				0.130931	-0.166667	0.333333	0.52381	-0.285714	-0.047619	0.119048	-0.214286	0.238095	0.285714	-0.309524	-0.142857	-0.285714	-0.547619	-0.261905	-0.595238	-0.333333	-0.428571	0	-0.107786	-0.47619	-0.131739	0.666667	0.285714	-0.666667	0.285714	-0.738095	-0.571429	0.107786	0.52381	-0.2	0.119048	-0.309524	0.5	-0.238095	0.0238095	0.666667	-0.380952	0.285714	-0.0714286	-0.2	-0.4	0	-1					-1		-0.0119763	0.238095	0.571429	0.0238095	-0.0238095	0.190476	0.285714	-0.285714	-0.738095	0.333333	0.666667	0.452381	0		0.47619	0.142857	0.690476	0.833333	0.428571	0.47619	0.428571	-0.547619	-0.619048	0.595238	-0.452381	-0.311383	-0.142857	0.142857	0.238095	-0.238095	0.428571
	Sig.	0.333333	0.311394	0.374434	0.104	0.456566	0.435872	0.413424	0.104	0.5	0.234239				0.402363	0.346619	0.209877	0.0913604	0.246363	0.455425	0.389443	0.305172	0.285078	0.246363	0.227822	0.367882	0.246363	0.0800128	0.265461	0.0597649	0.209877	0.144702	0.5	0.39973	0.116468	0.377916	0.0354938	0.246363	0.0354938	0.246363	0.0182764	0.06948	0.39973	0.0913604	0.352	0.389443	0.227822	0.103516	0.285078	0.477687	0.0354938	0.175906	0.246363	0.433263	0.4	0.3	0.5	0					0.5		0.488773	0.285078	0.06948	0.477687	0.477687	0.325701	0.246363	0.246363	0.0182764	0.209877	0.0354938	0.130202	0.5		0.116468	0.367882	0.0289952	0.00508777	0.144702	0.116468	0.144702	0.0800128	0.0508665	0.0597649	0.130202	0.226399	0.367882	0.367882	0.285078	0.285078	0.144702
	N	3	6	6	6	6	6	6	6	2	6	1	1	1	6	8	8	8	8	8	8	8	8	8	8	8	8	8	8	8	8	8	8	8	8	8	8	8	8	8	8	8	8	8	6	8	8	8	8	8	8	8	8	8	4	4	4	4	1	1	1	1	2	0	8	8	8	8	8	8	8	8	8	8	8	8	8	0	8	8	8	8	8	8	8	8	8	8	8	8	8	8	8	8	8	8
CD8+ naïve CD27+	Cor Coeff	-0.0486474	0.117589	-0.078164	0.23913	-0.0151553	0.0889548	0.182987	0.10005	-0.117647	0.281036	-0.22296	-0.114538	0.397012	-0.323974	0.156605	0.049021	-0.034965	0.034965	0.426573	0.538462	-0.214286	0.238095	0.285714	-0.309524	0.4	-0.13986	0.440559	-0.405594	-0.0629371	0.34965	-0.748252	0.027972	0.535903	-0.671329	0.122592	-0.104895	0.111888	-0.223776	0.377622	-0.738095	-0.571429	0.107786	0.52381	0.237485	-0.524476	-0.496503	-0.174825	-0.482517	0.034965	0.666667	-0.380952	0.34965	0.538462	0.218209	0.0300752	-0.154887	-0.180451	-0.00659341	0.446154	0.265934	0.0373626	0.0548023	-0.357143	0.273987	-0.00717949	0.0290598	0.125112	-0.293383	-0.512958	-0.0878632	0.277949	0.139829	0.253333	-0.0167521	0.0673504	-0.346154	-0.392857	0.144828	0.0157635	0.690476	0.657143	0.428571	0.0509031	0.347017	-0.547619	-0.619048	0.595238	-0.452381	0.128486	-0.0180624	0.0180624	0.308324	-0.316582	-0.0565929	1
	Sig.	0.421613	0.29655	0.361482	0.135903	0.472641	0.343245	0.201654	0.32484	0.326467	0.0969707	0.221783	0.348308	0.0799282	0.0759711	0.213067	0.402177	0.457047	0.457047	0.08335	0.0354472	0.305172	0.285078	0.246363	0.227822	0.111434	0.332317	0.0758675	0.0954179	0.422965	0.132619	0.00256204	0.465617	0.0362537	0.00841573	0.352136	0.372805	0.364597	0.242226	0.113103	0.0182764	0.06948	0.39973	0.0913604	0.116479	0.0400097	0.0503013	0.293412	0.0560546	0.457047	0.0354938	0.175906	0.132619	0.0354472	0.177683	0.449918	0.257191	0.223232	0.491076	0.0549036	0.179057	0.449547	0.404304	0.215806	0.0877979	0.486116	0.443967	0.328423	0.072886	0.0252672	0.334759	0.0845917	0.247846	0.105885	0.467632	0.371871	0.123313	0.191658	0.226754	0.467657	0.0289952	0.00533098	0.144702	0.398497	0.0352088	0.0800128	0.0508665	0.0597649	0.130202	0.27024	0.463656	0.463656	0.0552127	0.0503623	0.394083	0
	N	19	23	23	23	23	23	23	23	17	23	14	14	14	21	28	28	12	12	12	12	8	8	8	8	11	12	12	12	12	12	12	12	12	12	12	12	12	12	12	8	8	8	8	27	12	12	12	12	12	8	8	12	12	20	20	20	20	14	14	14	14	22	7	26	26	26	15	26	15	26	26	26	26	26	26	13	7	29	29	8	14	8	28	28	8	8	8	8	25	28	28	28	28	25	8	29
CD8+ memor CCR7+	Cor Coeff	0.5	0.657143	0.507093	0.542857	0.637748	0.485714	0.753702	0.542857	-1	0.542857				0.654654	0.0238095	-0.333333	-0.119048	0.214286	0.380952	-0.619048	0.119048	0.0952381	-0.214286	0.309524	-0.309524	-0.214286	0.119048	-0.142857	-0.166667	0	0.214286	-0.119048	-0.119763	0.214286	-0.38324	-0.0714286	0.928571	-0.333333	0.142857	0.047619	0.214286	-0.359288	-0.047619	0.657143	-0.380952	-0.47619	-0.261905	-0.261905	0.5	0.190476	-0.238095	0.666667	0.428571	-0.2	0.4	0.8	0.6					-1		-0.395217	-0.404762	0.166667	-0.619048	0.190476	-0.047619	0.047619	0.47619	-0.238095	0.380952	0.761905	0.333333	0.452381		0.261905	-0.380952	-0.190476	-0.047619	0.452381	0.238095	-0.0238095	0.166667	-0.214286	-0.0238095	-0.238095	-0.131739	-0.190476	0.190476	-0.0952381	0.0952381	0.238095	0.309524	0.309524
	Sig.	0.333333	0.0780875	0.152279	0.132851	0.0865356	0.164362	0.0417616	0.132851	0.5	0.132851				0.0791512	0.477687	0.209877	0.389443	0.305172	0.175906	0.0508665	0.389443	0.411253	0.305172	0.227822	0.227822	0.305172	0.389443	0.367882	0.346619	0.5	0.305172	0.389443	0.388792	0.305172	0.174342	0.433263	0.000431484	0.209877	0.367882	0.455425	0.305172	0.191032	0.455425	0.0780875	0.175906	0.116468	0.265461	0.265461	0.103516	0.325701	0.285078	0.0354938	0.144702	0.4	0.3	0.1	0.2					0.5		0.166259	0.159944	0.346619	0.0508665	0.325701	0.455425	0.455425	0.116468	0.285078	0.175906	0.0140025	0.209877	0.130202		0.265461	0.175906	0.325701	0.455425	0.130202	0.285078	0.477687	0.346619	0.305172	0.477687	0.285078	0.377916	0.325701	0.325701	0.411253	0.411253	0.285078	0.227822	0.227822
	N	3	6	6	6	6	6	6	6	2	6	1	1	1	6	8	8	8	8	8	8	8	8	8	8	8	8	8	8	8	8	8	8	8	8	8	8	8	8	8	8	8	8	8	6	8	8	8	8	8	8	8	8	8	4	4	4	4	1	1	1	1	2	0	8	8	8	8	8	8	8	8	8	8	8	8	8	0	8	8	8	8	8	8	8	8	8	8	8	8	8	8	8	8	8	8	8	8
Treg	Cor Coeff	0.0139178	-0.43952	-0.183903	-0.521103	0.392017	-0.237278	-0.518361	-0.561845	-0.168121	-0.202987	-0.388251	-0.223411	-0.314097	-0.0768508	-0.0974379	0.0124024	-0.251048	-0.443519	-0.309626	-0.00836827	-1	1	-0.5	0.5	-0.785714	-0.0334731	-0.24268	0.0502096	-0.251048	0.225943	0.912142	0.150629	-0.861932	0.769881	0.357143	-0.0502096	-0.410045	0.334731	0.092051	0.5	-0.5	0.5	0.5	-0.116181	0.0669462	0.117156	-0.092051	0.0418414	-0.117156	-0.5	0.5	-0.736408	-0.167365	-0.180659	0.0507198	-0.11926	0.0559288	0.230166	0.0196165	0.238449	-0.111596	-0.429393	0.418822	-0.0184573	0.444995	-0.264979	0.280833	0.385788	-0.127237	-0.254175	-0.677621	-0.379668	-0.319663	-0.104597	-0.198734	-0.546685	0.334023	0.328988	-0.176633	-0.5	-0.490602	0.5	0.239572	0.044238	-0.5	-0.5	-1	0.5	-0.568759	-0.0113835	-0.00110163	-0.0382243	0.0425554	0.226998	-0.5	-0.39038	-0.5
	Sig.	0.4731	0.0066814	0.161007	0.00132405	0.0145876	0.0993496	0.00140729	0.000502559	0.216149	0.136716	0.0556753	0.178941	0.102157	0.351603	0.297873	0.47225	0.257337	0.115892	0.208739	0.491477	0	0	0.333333	0.333333	0.0104076	0.465936	0.264621	0.448964	0.257337	0.279423	0.000303425	0.349442	0.00140296	0.00762009	0.172699	0.448964	0.136515	0.189297	0.406897	0.333333	0.333333	0.333333	0.333333	0.303319	0.432063	0.382023	0.406897	0.457443	0.382023	0.333333	0.333333	0.0118277	0.333452	0.178794	0.398855	0.27277	0.388713	0.139627	0.463755	0.130915	0.301829	0.00502454	0.0418228	0.460067	0.00535503	0.0713712	0.108762	0.0146018	0.291292	0.0801885	1.0206e-05	0.0160461	0.0372552	0.284436	0.137768	0.0115794	0.0877571	0.0329907	0.166756	0.333333	0.0316699	0.333333	0.0971322	0.4066	0.333333	0.333333	0	0.333333	0.00287104	0.475347	0.497613	0.419117	0.410094	0.122691	0.333333	0.0327634	0.333333
	N	26	31	31	31	31	31	31	31	24	31	18	19	18	27	32	34	9	9	9	9	3	3	3	3	8	9	9	9	9	9	9	9	9	9	9	9	9	9	9	3	3	3	3	22	9	9	9	9	9	3	3	9	9	28	28	28	28	24	24	24	24	35	18	32	32	32	21	32	21	32	32	32	32	32	32	17	18	32	32	3	15	3	31	31	3	3	3	3	22	32	32	31	31	28	3	23	3	36

### Sheet: Control
	Correlationsa
				Nprotconcentration	IL10	IFNγ	IL17A	IL1β	IL6	IL8	TNF	CRP	IL12p70	IL2	IL4	IL13	AntiCarP	CD4	CD8	lymphocyte	NKT	NK	CD19	normalisednaïveB	normalisedmemoryB	Breg	PPC	NK granzyne	CD56+ T-cell-granzyne	CD8+T granzyne	NK perforin	CD56+ T-cell perforin	CD8+T perforin	NK double + KIR	NK kir2+	NK double neg	NK kir3+	CD56+ T-cells KIR double pos	CD56+ T-cells kir2+	CD56+ T-cells double neg	CD56+ T-cells kir3+	CD56+T-cells CD27+	CD8+ CD45RA+ CD57+	CD8+ CD45RO+CD57+	CD8+ CD45RA+ HLA-DR+	CD8+ CD45RO+ HLA-DR+	CD8+ CD45RO+ CD27+	NK cells CD27+	NK cell CD62L+	CD56+ T-cell CD62L+	CD56+T-cells CD16+	NK cells CD16+	CD56+ T-cell HLA+	NK cells HLA-DR+	CD56+ T-cell CD8+	NK CD8+	phosphate inorganic	LCN2	Intact-FGF23	Cleaved-FGF23	mir 21	mir 671	mir 144	mir 766	cd4+cd25+	CD4+ CTLA4+	CD4+ TIM3+	CD4+ CD44+	CD4+ CD38+	CD4+ CD161+	CD4+ PD1+	CD4+ LAG3+	CD8 T-cells	CD8+ TIM3+	CD8+ CD44+	CD8+ CD38+	CD8+ CD161+	CD8+ PD1+	CD8+ LAG3+	CD8+ CTLA4+	CD8+ CD45RA+ CD62L+	CD8+ CD45RO+ CD62L+	CD4+CD45RA+ CCR7+	CD4+ CD45RA+ CD27+	CD4+ CD45RO+ CCR7+	CD4+ CD45RA+ CD62L+	CD4+ CD45RO+ CD62L+	CD4+ CD45RA+ CD57+	CD4+ CD45RO+ CD57+	CD4+ CD45RA+ HLA-DR+	CD4+ CD45RO+ HLA-DR+	CD4+ CD45RO+ CD27+	norm naive CD8	norm-memory CD8	norm naive CD4	norm-memory CD4	CD14+ monocytes	CD8+CD45RA+CCR7+	CD8+ CD45RA+ CD27+	CD8+CD45RO+CCR7+	NormTreg			Correlation Coefficient	Sig. (1-tailed)	N
	Spearman's rho	Nprotconcentration	Correlation Coefficient	--																																																																																																			NK granzyne	-0.872082	0.0269271	5
			Sig. (1-tailed)																																																																																																				NK perforin	-0.872082	0.0269271	5
			N	21																																																																																																			Cleaved-FGF23	-0.789944	0.00565577	9
		IL10	Correlation Coefficient	0.140321	--																																																																																																		IL8	-0.492414	0.0436823	13
			Sig. (1-tailed)	0.283333																																																																																																			CRP	0.569478	0.0337217	11
			N	19	36																																																																																																		IL4	0.602516	0.0429767	9
		IFNγ	Correlation Coefficient	0.110743	-0.135255	--																																																																																																	CD4+ CD45RA+ CD62L+	0.61727	0.00934067	14
			Sig. (1-tailed)	0.325872	0.215784																																																																																																		CD8+ CD45RA+ CD62L+	0.676521	0.00200226	16
			N	19	36	36																																																																																																	CD56+T-cells CD27+	0.872082	0.0269271	5
		IL17A	Correlation Coefficient	0.375392	0.471831	0.0514381	--																																																																																																CD56+T-cells CD16+	0.872082	0.0269271	5
			Sig. (1-tailed)	0.0566231	0.00183536	0.382877																																																																																																	CD4+ CD45RA+ CD57+	0.820783	0.0442935	5
			N	19	36	36	36																																																																																																IL1β	0.454933	0.0591462	13
		IL1β	Correlation Coefficient	-0.198841	0.0285731	0.547797	-0.0539469	--																																																																																															LCN2	-0.554641	0.060585	9
			Sig. (1-tailed)	0.207226	0.434306	0.000271897	0.377336																																																																																																CD8+ CD45RO+ CD62L+	0.411513	0.0718852	14
			N	19	36	36	36	36																																																																																															CD19	0.540131	0.0834938	8
		IL6	Correlation Coefficient	0.147742	0.301731	0.191333	0.321571	0.0131884	--																																																																																														TNF	-0.372414	0.105076	13
			Sig. (1-tailed)	0.273055	0.0368525	0.131816	0.0279074	0.469574																																																																																															IL10	0.369147	0.107248	13
			N	19	36	36	36	36	36																																																																																														CD4+ CD45RO+ CCR7+	0.666886	0.109447	5
		IL8	Correlation Coefficient	0.165947	0.218654	-0.0730192	0.324838	-0.0973618	0.171451	--																																																																																													CD8+ CD45RA+ CD27+	0.323489	0.110817	16
			Sig. (1-tailed)	0.248579	0.100063	0.336068	0.0266165	0.286071	0.158696																																																																																														Breg	-0.615587	0.134499	5
			N	19	36	36	36	36	36	36																																																																																													CD8+ CD45RA+ HLA-DR+	-0.615587	0.134499	5
		TNF	Correlation Coefficient	0.359356	0.32863	-0.438726	0.175606	-0.678232	0.0640547	0.224605	--																																																																																												PPC	0.615587	0.134499	5
			Sig. (1-tailed)	0.0653867	0.0251781	0.00371782	0.152814	2.74218e-06	0.355264	0.0939247																																																																																													CD56+ T-cells kir3+	0.615587	0.134499	5
			N	19	36	36	36	36	36	36	36																																																																																												NK cell CD62L+	0.615587	0.134499	5
		CRP	Correlation Coefficient	0.393359	0.372801	0.204823	0.307594	0.551529	0.614665	0.268903	-0.129411	--																																																																																											AntiCarP	-0.47629	0.139964	7
			Sig. (1-tailed)	0.0658612	0.0178029	0.130395	0.0433945	0.00053401	9.09413e-05	0.0683502	0.240122																																																																																												mir 21	0.6	0.142378	5
			N	16	32	32	32	32	32	32	32	32																																																																																											norm naive CD8	-0.276221	0.150198	16
		IL12p70	Correlation Coefficient	-0.259822	0.0693344	0.225701	-0.0749098	0.15419	0.195966	0.00167905	-0.10929	-0.0368943	--																																																																																										CD8+ PD1+	-0.350811	0.160137	10
			Sig. (1-tailed)	0.141358	0.343912	0.0928236	0.332069	0.184625	0.126012	0.496123	0.262876	0.420556																																																																																											CD56+ T-cells KIR double pos	-0.564288	0.160862	5
			N	19	36	36	36	36	36	36	36	32	36																																																																																										CD8+ CD45RA+ CD57+	0.564288	0.160862	5
		IL2	Correlation Coefficient	-0.090262	-0.166067	-0.0645444	-0.183935	-0.116698	0.134507	0.0769577	-0.00837084	0.0974797	-0.190881	--																																																																																									IL12p70	-0.293793	0.164958	13
			Sig. (1-tailed)	0.379472	0.19463	0.369703	0.169756	0.273301	0.243324	0.345761	0.482812	0.307463	0.160631																																																																																										CD8	-0.269061	0.166096	15
			N	14	29	29	29	29	29	29	29	29	29	29																																																																																									Intact-FGF23	0.34455	0.181936	9
		IL4	Correlation Coefficient	-0.0454816	0.34878	0.147676	0.149877	0.275015	0.142897	0.0954211	-0.0463395	0.155471	-0.0274801	0.239505	--																																																																																								CD8+ CD161+	-0.29542	0.203638	10
			Sig. (1-tailed)	0.441354	0.0344532	0.226649	0.22326	0.0783324	0.234104	0.314546	0.407434	0.214768	0.444801	0.109813																																																																																									CD8+ CD45RO+ HLA-DR+	-0.46169	0.216883	5
			N	13	28	28	28	28	28	28	28	28	28	28	28																																																																																								CD4+ CD45RO+ HLA-DR+	-0.46169	0.216883	5
		IL13	Correlation Coefficient	-0.0635456	-0.0362932	-0.0019799	-0.00594541	0.204068	0.284485	0.21248	-0.1069	0.103601	0.292968	0.273667	0.152063	--																																																																																							CD8+CD45RO+CCR7+	0.46169	0.216883	5
			Sig. (1-tailed)	0.418303	0.427262	0.496011	0.488023	0.148797	0.0711561	0.138842	0.294106	0.299922	0.0651421	0.0793947	0.219919																																																																																								CD4+ TIM3+	-0.276225	0.219894	10
			N	13	28	28	28	28	28	28	28	28	28	28	28	28																																																																																							norm naive CD4	-0.20532	0.222779	16
		AntiCarP	Correlation Coefficient	0.379628	0.28021	0.168943	0.107093	0.031781	-0.0730178	0.206465	0.271328	0.135767	-0.0537833	-0.835005	-0.132353	-0.739249	--																																																																																						norm-memory CD4	0.20532	0.222779	16
			Sig. (1-tailed)	0.156795	0.165942	0.281846	0.357781	0.457056	0.402042	0.239416	0.174036	0.354212	0.427553	0.00969601	0.401315	0.046561																																																																																							IL13	-0.273432	0.238258	9
			N	9	14	14	14	14	14	14	14	10	14	7	6	6	17																																																																																						CD4+ CD45RO+ CD27+	0.224387	0.241614	12
		CD4	Correlation Coefficient	-0.00791126	0.0737674	-0.0853374	-0.167735	0.135121	0.0880361	0.165854	0.137228	0.335541	-0.00980023	-0.138896	-0.00175439	0.211486	0.275149	--																																																																																					NKT	-0.410391	0.246268	5
			Sig. (1-tailed)	0.486796	0.378631	0.360276	0.239825	0.285022	0.356035	0.242331	0.281994	0.10195	0.483645	0.32544	0.497841	0.25468	0.181453																																																																																						CD4+ CD45RA+ HLA-DR+	-0.410391	0.246268	5
			N	20	20	20	20	20	20	20	20	16	20	13	12	12	13	25																																																																																					CD8+ CTLA4+	-0.4	0.252316	5
		CD8	Correlation Coefficient	-0.0691714	0.101542	0.0430207	0.406027	-0.140547	0.221053	0.0533381	-0.122731	-0.05	0.107721	-0.352542	-0.147111	0.128505	-0.583853	-0.504425	--																																																																																				CD8 T-cells	-0.233874	0.257739	10
			Sig. (1-tailed)	0.385995	0.335064	0.428541	0.0378399	0.277254	0.174487	0.411638	0.303108	0.42705	0.325618	0.118713	0.324108	0.345308	0.0180845	0.00506529																																																																																					CD8+ CD38+	0.228412	0.262805	10
			N	20	20	20	20	20	20	20	20	16	20	13	12	12	13	25	25																																																																																				normalisedmemoryB	-0.359092	0.276407	5
		lymphocyte	Correlation Coefficient		-0.716867	0.329293	-0.718576	-0.392705	-0.443122	-0.52138	0.0574193	-0.5	-0.259036				0.235209	-0.476992	-0.518833	--																																																																																			CD56+ T-cell-granzyne	-0.359092	0.276407	5
			Sig. (1-tailed)		0.0226878	0.212879	0.0223113	0.167939	0.135751	0.0925637	0.446288	0.195501	0.267798				0.287489	0.0970896	0.0761837																																																																																				CD8+CD45RA+CCR7+	-0.359092	0.276407	5
			N	6	8	8	8	8	8	8	8	5	8	2	1	1	8	9	9	9																																																																																			normalisednaïveB	0.359092	0.276407	5
		NKT	Correlation Coefficient		0.150602	-0.329293	0.38324	-0.24544	0.419169	0.52138	-0.197777	-0.2	0.0301205				-0.0313612	-0.225943	0.468623	-0.512605	--																																																																																		CD8+T perforin	0.359092	0.276407	5
			Sig. (1-tailed)		0.360931	0.212879	0.174342	0.278974	0.150633	0.0925637	0.319362	0.37353	0.471779				0.470618	0.279423	0.101618	0.0791121																																																																																			CD56+ T-cell CD62L+	0.359092	0.276407	5
			N	6	8	8	8	8	8	8	8	5	8	2	1	1	8	9	9	9	9																																																																																		IFNγ	-0.177286	0.28115	13
		NK	Correlation Coefficient		0.186747	-0.658586	0.0718576	-0.147264	0.131739	0.658586	-0.75921	0	-0.415663				-0.172487	-0.0418414	0.401677	-0.294118	0.680672	--																																																																																	IL6	-0.176309	0.282245	13
			Sig. (1-tailed)		0.328953	0.0378776	0.432865	0.363923	0.377916	0.0378776	0.0144514	0.5	0.152875				0.341472	0.457443	0.14195	0.221179	0.0217883																																																																																		IL2	0.20546	0.284526	10
			N	6	8	8	8	8	8	8	8	5	8	2	1	1	8	9	9	9	9	9																																																																																	CD8+ TIM3+	-0.196946	0.292753	10
		CD19	Correlation Coefficient	0.408248	0.234244	-0.133631	-0.5	0.407687	-0.214286	-0.177325	-0.512272	0.8	-0.306319				-0.109109	0.509091	-0.2	0.214286	-0.714286	-0.0238095	--																																																																																CD56+ T-cell CD8+	0.307794	0.307192	5
			Sig. (1-tailed)	0.181609	0.306578	0.387581	0.126585	0.181971	0.322256	0.351837	0.119903	0.1	0.252014				0.398519	0.0548686	0.277723	0.305172	0.0232641	0.477687																																																																																	CD4+ CD45RO+ CD62L+	0.307794	0.307192	5
			N	7	7	7	7	7	7	7	7	4	7	2	1	1	8	11	11	8	8	8	11																																																																																phosphate inorganic	0.193284	0.309149	9
		normalisednaïveB	Correlation Coefficient	0.774597	0.105409		-0.4	0.105409	0.8	0.258199	-0.258199	-1	0.105409				0.130931	0.142857	-0.285714	-0.1	1	0.8	0.357143	--																																																																															CD4+ CD44+	0.178483	0.310885	10
			Sig. (1-tailed)	0.112702	0.447295		0.3	0.447295	0.1	0.370901	0.370901	0.5	0.447295				0.402363	0.367882	0.246363	0.436444	0	0.052044	0.19256																																																																																mir 766	0.3	0.311919	5
			N	4	4	4	4	4	4	4	4	2	4	0	0	0	6	8	8	5	5	5	8	8																																																																															CD8+ CD45RO+ CD27+	0.130534	0.328236	14
		normalisedmemoryB	Correlation Coefficient	-0.774597	-0.105409		0.4	-0.105409	-0.8	-0.258199	0.258199	1	-0.105409				-0.392792	0.0238095	0.238095	0.1	-1	-0.8	-0.214286	-0.97619	--																																																																														norm-memory CD8	0.120289	0.334684	15
			Sig. (1-tailed)	0.112702	0.447295		0.3	0.447295	0.1	0.370901	0.370901	0.5	0.447295				0.220556	0.477687	0.285078	0.436444	0	0.052044	0.305172	1.6572e-05																																																																															CD8+ LAG3+	-0.198206	0.335043	7
			N	4	4	4	4	4	4	4	4	2	4	0	0	0	6	8	8	5	5	5	8	8	8																																																																														CD4+ CD161+	0.138899	0.350976	10
		Breg	Correlation Coefficient	-0.774597	0.948683		0.8	0.948683	0.4	0.774597	0.258199	1	0.948683				-0.130931	0.142857	0.333333	-0.5	-0.6	-0.4	-0.595238	-0.809524	0.785714	--																																																																													CD4+ LAG3+	0.137072	0.352862	10
			Sig. (1-tailed)	0.112702	0.0256584		0.1	0.0256584	0.3	0.112702	0.370901	0.5	0.0256584				0.402363	0.367882	0.209877	0.195501	0.142378	0.252316	0.0597649	0.00745133	0.0104076																																																																														lymphocyte	-0.205196	0.370291	5
			N	4	4	4	4	4	4	4	4	2	4	0	0	0	6	8	8	5	5	5	8	8	8	8																																																																													NK kir2+	-0.205196	0.370291	5
		PPC	Correlation Coefficient	0.774597	0.948683		0.6	0.948683	0.8	0.774597	0.258199	1	0.948683				-0.130931	0.571429	-0.52381	-0.8	0.1	0	0.452381	0.333333	-0.261905	-0.285714	--																																																																												NK cells CD27+	-0.205196	0.370291	5
			Sig. (1-tailed)	0.112702	0.0256584		0.2	0.0256584	0.1	0.112702	0.370901	0.5	0.0256584				0.402363	0.06948	0.0913604	0.052044	0.436444	0.5	0.130202	0.209877	0.265461	0.246363																																																																													NK CD8+	0.205196	0.370291	5
			N	4	4	4	4	4	4	4	4	2	4	0	0	0	6	8	8	5	5	5	8	8	8	8	8																																																																												CD4+ CD45RA+ CD27+	-0.127688	0.371692	9
		NK granzyne	Correlation Coefficient		0.0542169	0.109764	-0.455098	-0.220896	0.658694	0.0823232	-0.516773	0	0.198795				0.297932	-0.108788	0.0334731	-0.0252101	0.613445	0.630252	-0.190476	0.9	-0.9	-0.7	-0.2	--																																																																											mir 144	-0.2	0.37353	5
			Sig. (1-tailed)		0.449271	0.39792	0.128596	0.299548	0.0378448	0.42317	0.0948688	0.5	0.318481				0.236777	0.390277	0.465936	0.474335	0.0394644	0.0344211	0.325701	0.018693	0.018693	0.0940602	0.37353																																																																												CD4	0.0878933	0.377718	15
			N	6	8	8	8	8	8	8	8	5	8	2	1	1	8	9	9	9	9	9	8	5	5	5	5	9																																																																											Nprotconcentration	0.085529	0.385634	14
		CD56+ T-cell-granzyne	Correlation Coefficient		-0.10241	0.109764	-0.407193	0.196352	0.562884	0.192087	-0.427455	0	0.0180723				0.407696	0.0418414	-0.234312	0.12605	0.478992	0.596639	-0.214286	0.9	-0.9	-0.7	-0.2	0.747899	--																																																																										CD8+ CD44+	0.0984732	0.393333	10
			Sig. (1-tailed)		0.40466	0.39792	0.158355	0.320596	0.0731658	0.324299	0.1454	0.5	0.483061				0.158027	0.457443	0.271984	0.373294	0.0960245	0.0449422	0.305172	0.018693	0.018693	0.0940602	0.37353	0.0102444																																																																											NK double + KIR	-0.153897	0.402414	5
			N	6	8	8	8	8	8	8	8	5	8	2	1	1	8	9	9	9	9	9	8	5	5	5	5	9	9																																																																										CD56+ T-cells kir2+	-0.153897	0.402414	5
		CD8+T granzyne	Correlation Coefficient		0.331325	0.109764	-0.526956	0.392705	0.443122	-0.137205	-0.516773	0.8	0.0662651				0.313612	0.594147	-0.150629	-0.0420168	-0.159664	0.260504	0.785714	0.8	-0.8	-0.4	0	0.512605	0.378151	--																																																																									NK	0.153897	0.402414	5
			Sig. (1-tailed)		0.211366	0.39792	0.0898145	0.167939	0.135751	0.372975	0.0948688	0.052044	0.438058				0.224698	0.0457917	0.349442	0.457265	0.340783	0.249204	0.0104076	0.052044	0.052044	0.252316	0.5	0.0791121	0.157816																																																																										CD8+T granzyne	0.153897	0.402414	5
			N	6	8	8	8	8	8	8	8	5	8	2	1	1	8	9	9	9	9	9	8	5	5	5	5	9	9	9																																																																									CD56+ T-cell perforin	0.153897	0.402414	5
		NK perforin	Correlation Coefficient		0.162651	0.109764	0.0239525	-0.147264	0.80241	0.192087	-0.146738	0	0.379518				0.0470418	0.0753145	0.301258	-0.512605	0.865546	0.546218	-0.547619	0.9	-0.9	-0.3	0.3	0.781513	0.579832	0.193277	--																																																																								CD8+ CD45RO+CD57+	0.153897	0.402414	5
			Sig. (1-tailed)		0.350183	0.39792	0.477553	0.363923	0.00827036	0.324299	0.364395	0.5	0.17689				0.455963	0.423647	0.215412	0.0791121	0.00128331	0.0640651	0.0800128	0.018693	0.018693	0.311919	0.311919	0.00643364	0.0508635	0.309155																																																																									IL17A	0.0716256	0.408065	13
			N	6	8	8	8	8	8	8	8	5	8	2	1	1	8	9	9	9	9	9	8	5	5	5	5	9	9	9	9																																																																								CD4+ PD1+	-0.0800095	0.413048	10
		CD56+ T-cell perforin	Correlation Coefficient		0.0060241	0.109764	-0.646718	0.12272	0.514979	-0.137205	-0.516773	0.3	-0.0903614				0.344973	0.393309	0.0334731	0.0420168	0.142857	0.462185	0.52381	0.9	-0.9	-0.7	-0.2	0.731092	0.630252	0.882353	0.411765	--																																																																							CD4+ CD38+	-0.0615457	0.432939	10
			Sig. (1-tailed)		0.494353	0.39792	0.0415439	0.3861	0.0957747	0.372975	0.0948688	0.311919	0.415746				0.20133	0.147495	0.465936	0.457265	0.356939	0.10518	0.0913604	0.018693	0.018693	0.0940602	0.37353	0.0126116	0.0344211	0.000818072	0.135412																																																																								NK cells CD16+	-0.102598	0.434799	5
			N	6	8	8	8	8	8	8	8	5	8	2	1	1	8	9	9	9	9	9	8	5	5	5	5	9	9	9	9	9																																																																							CD4+CD45RA+ CCR7+	-0.102598	0.434799	5
		CD8+T perforin	Correlation Coefficient		0.427711	-0.109764	-0.407193	0.417249	0.347312	0.0274411	-0.644372	0.9	-0.0783133				0.313612	0.577411	-0.0669462	-0.109244	-0.109244	0.378151	0.809524	0.8	-0.8	-0.4	0	0.495798	0.361345	0.983193	0.176471	0.865546	--																																																																						CD4+ CTLA4+	-0.1	0.436444	5
			Sig. (1-tailed)		0.14524	0.39792	0.158355	0.151859	0.199632	0.474287	0.0422923	0.018693	0.426881				0.224698	0.0517534	0.432063	0.389826	0.389826	0.157816	0.00745133	0.052044	0.052044	0.252316	0.5	0.0873348	0.16967	9.96735e-07	0.324848	0.00128331																																																																							mir 671	0.1	0.436444	5
			N	6	8	8	8	8	8	8	8	5	8	2	1	1	8	9	9	9	9	9	8	5	5	5	5	9	9	9	9	9	9																																																																						cd4+cd25+	-0.0358128	0.453767	13
		NK double + KIR	Correlation Coefficient		-0.560241	0.548821	-0.215573	-0.294528	-0.443122	-0.576262	0.644372	-0.6	0.186747				0.235209	-0.476992	-0.569043	0.747899	-0.579832	-0.764706	-0.190476	-0.7	0.7	0.1	-0.4	-0.445378	-0.310924	-0.462185	-0.596639	-0.512605	-0.563025	--																																																																					NK double neg	0.0512989	0.467356	5
			Sig. (1-tailed)		0.0743274	0.0794614	0.304075	0.239432	0.135751	0.0674414	0.0422923	0.142378	0.328953				0.287489	0.0970896	0.054902	0.0102444	0.0508635	0.0081919	0.325701	0.0940602	0.0940602	0.436444	0.252316	0.114799	0.207712	0.10518	0.0449422	0.0791121	0.0572358																																																																						NK kir3+	0.0512989	0.467356	5
			N	6	8	8	8	8	8	8	8	5	8	2	1	1	8	9	9	9	9	9	8	5	5	5	5	9	9	9	9	9	9	9																																																																					CD56+ T-cells double neg	0.0512989	0.467356	5
		NK kir2+	Correlation Coefficient		0.0060241	0.548821	0.359288	0.171808	0.275454	-0.137205	0.720931	-0.2	0.704819				0.235209	0.108788	-0.351468	-0.226891	-0.00840336	-0.596639	-0.571429	-0.4	0.4	0.8	0.8	-0.327731	-0.159664	-0.428571	0.109244	-0.546218	-0.529412	0.378151	--																																																																				CD4+ CD45RO+ CD57+	0.0512989	0.467356	5
			Sig. (1-tailed)		0.494353	0.0794614	0.191032	0.342071	0.254527	0.372975	0.0217985	0.37353	0.0254522				0.287489	0.390277	0.176833	0.278577	0.491441	0.0449422	0.06948	0.252316	0.252316	0.052044	0.052044	0.19463	0.340783	0.124878	0.389826	0.0640651	0.0713562	0.157816																																																																					CD14+ monocytes	-0.0143629	0.479741	15
			N	6	8	8	8	8	8	8	8	5	8	2	1	1	8	9	9	9	9	9	8	5	5	5	5	9	9	9	9	9	9	9	9																																																																				CD56+ T-cell HLA+	1	0.5	2
		NK double neg	Correlation Coefficient		0.246988	-0.329293	-0.239525	0.0981761	0.467074	0.411616	-0.77197	0.3	-0.186747				0.0156806	0.276153	0.267785	-0.277311	0.495798	0.882353	0.261905	0.8	-0.8	-0.4	0	0.764706	0.663866	0.663866	0.596639	0.781513	0.731092	-0.815126	-0.596639	--																																																																			NK cells HLA-DR+	1	0.5	2
			Sig. (1-tailed)		0.277693	0.212879	0.283886	0.40855	0.121635	0.155482	0.0124021	0.311919	0.328953				0.485302	0.235981	0.243015	0.235014	0.0873348	0.000818072	0.265461	0.052044	0.052044	0.252316	0.5	0.0081919	0.0255955	0.0255955	0.0449422	0.00643364	0.0126116	0.0037138	0.0449422
			N	6	8	8	8	8	8	8	8	5	8	2	1	1	8	9	9	9	9	9	8	5	5	5	5	9	9	9	9	9	9	9	9	9
		NK kir3+	Correlation Coefficient		-0.415663	0.219529	-0.407193	-0.196352	-0.682647	-0.548821	0.223297	-0.2	-0.222892				0.26657	-0.577411	-0.53557	0.848739	-0.613445	-0.495798	0.142857	-0.5	0.5	-0.3	-0.7	-0.310924	-0.260504	-0.226891	-0.731092	-0.277311	-0.260504	0.831933	-0.109244	-0.563025	--
			Sig. (1-tailed)		0.152875	0.300709	0.158355	0.320596	0.0310463	0.0794614	0.297514	0.37353	0.297857				0.261677	0.0517534	0.068631	0.00190498	0.0394644	0.0873348	0.367882	0.195501	0.195501	0.311919	0.0940602	0.207712	0.249204	0.278577	0.0126116	0.235014	0.249204	0.00270718	0.389826	0.0572358
			N	6	8	8	8	8	8	8	8	5	8	2	1	1	8	9	9	9	9	9	8	5	5	5	5	9	9	9	9	9	9	9	9	9	9
		CD56+ T-cells KIR double pos	Correlation Coefficient		-0.0903614	0.658586	-0.19162	-0.24544	0.0838338	-0.658586	0.555053	-0.3	0.584337				0.486099	-0.209207	-0.334731	0.176471	-0.243697	-0.663866	-0.0952381	-0.3	0.3	0.1	0.1	0.0420168	-0.361345	0.0252101	-0.0252101	-0.109244	-0.092437	0.495798	0.394958	-0.478992	0.378151	--
			Sig. (1-tailed)		0.415746	0.0378776	0.324705	0.278974	0.421773	0.0378776	0.0766366	0.311919	0.0641112				0.110982	0.294524	0.189297	0.324848	0.263731	0.0255955	0.411253	0.311919	0.311919	0.436444	0.436444	0.457265	0.16967	0.474335	0.474335	0.389826	0.406512	0.0873348	0.146394	0.0960245	0.157816
			N	6	8	8	8	8	8	8	8	5	8	2	1	1	8	9	9	9	9	9	8	5	5	5	5	9	9	9	9	9	9	9	9	9	9	9
		CD56+ T-cells kir2+	Correlation Coefficient		-0.475904	0.76835	-0.28743	-0.0981761	-0.107786	-0.850673	0.823009	-0.4	0.319277				0.595863	-0.142261	-0.418414	0.327731	-0.327731	-0.848739	-0.261905	-0.3	0.3	-0.1	-0.1	-0.294118	-0.243697	-0.277311	-0.226891	-0.277311	-0.411765	0.714286	0.613445	-0.764706	0.462185	0.714286	--
			Sig. (1-tailed)		0.116629	0.0129639	0.245008	0.40855	0.39973	0.00370999	0.00604303	0.252316	0.220397				0.0595209	0.357516	0.131191	0.19463	0.19463	0.00190498	0.265461	0.311919	0.311919	0.436444	0.436444	0.221179	0.263731	0.235014	0.278577	0.235014	0.135412	0.0153127	0.0394644	0.0081919	0.10518	0.0153127
			N	6	8	8	8	8	8	8	8	5	8	2	1	1	8	9	9	9	9	9	8	5	5	5	5	9	9	9	9	9	9	9	9	9	9	9	9
		CD56+ T-cells double neg	Correlation Coefficient		0.222892	-0.548821	0.503003	0.12272	0.227549	0.795791	-0.350895	-0.1	-0.186747				-0.595863	0.209207	0.502096	-0.512605	0.529412	0.647059	-0.238095	0.2	-0.2	0.4	0.5	0.00840336	0.277311	-0.210084	0.344538	-0.0756303	-0.109244	-0.596639	-0.0756303	0.428571	-0.680672	-0.865546	-0.680672	--
			Sig. (1-tailed)		0.297857	0.0794614	0.101938	0.3861	0.293922	0.00908102	0.197041	0.436444	0.328953				0.0595209	0.294524	0.0841987	0.0791121	0.0713562	0.0298021	0.285078	0.37353	0.37353	0.252316	0.195501	0.491441	0.235014	0.293725	0.181945	0.42333	0.389826	0.0449422	0.42333	0.124878	0.0217883	0.00128331	0.0217883
			N	6	8	8	8	8	8	8	8	5	8	2	1	1	8	9	9	9	9	9	8	5	5	5	5	9	9	9	9	9	9	9	9	9	9	9	9	9
		CD56+ T-cells kir3+	Correlation Coefficient		0.0060241	-0.109764	-0.431145	0.343616	-0.443122	-0.301852	-0.261577	0.6	-0.475904				0.313612	0.158997	-0.351468	0.529412	-0.764706	-0.210084	0.809524	-0.2	0.2	-0.6	-0.9	-0.243697	-0.142857	0.462185	-0.731092	0.294118	0.478992	0.226891	-0.512605	-0.0420168	0.596639	0.00840336	0.0420168	-0.478992	--
			Sig. (1-tailed)		0.494353	0.39792	0.143098	0.202319	0.135751	0.233734	0.265728	0.142378	0.116629				0.224698	0.34142	0.176833	0.0713562	0.0081919	0.293725	0.00745133	0.37353	0.37353	0.142378	0.018693	0.263731	0.356939	0.10518	0.0126116	0.221179	0.0960245	0.278577	0.0791121	0.457265	0.0449422	0.491441	0.457265	0.0960245
			N	6	8	8	8	8	8	8	8	5	8	2	1	1	8	9	9	9	9	9	8	5	5	5	5	9	9	9	9	9	9	9	9	9	9	9	9	9	9
		CD56+T-cells CD27+	Correlation Coefficient		0.463855	-0.109764	0.335335	0.515425	-0.227549	-0.192087	0.248817	0.7	-0.0421687				0.51746	0.175734	-0.0836827	-0.327731	-0.193277	-0.378151	0	-0.5	0.5	0.3	0.2	-0.411765	-0.445378	-0.0252101	-0.294118	-0.210084	0.00840336	-0.00840336	0.210084	-0.378151	0.12605	0.310924	0.394958	-0.344538	0.277311	--
			Sig. (1-tailed)		0.123487	0.39792	0.208396	0.0955493	0.293922	0.324299	0.276183	0.0940602	0.460514				0.0945233	0.325542	0.415257	0.19463	0.309155	0.157816	0.5	0.195501	0.195501	0.311919	0.37353	0.135412	0.114799	0.474335	0.221179	0.293725	0.491441	0.491441	0.293725	0.157816	0.373294	0.207712	0.146394	0.181945	0.235014
			N	6	8	8	8	8	8	8	8	5	8	2	1	1	8	9	9	9	9	9	8	5	5	5	5	9	9	9	9	9	9	9	9	9	9	9	9	9	9	9
		CD8+ CD45RA+ CD57+	Correlation Coefficient	0.774597	0.105409		-0.4	0.105409	0.8	0.258199	-0.258199	-1	0.105409				0.392792	-0.0952381	0.261905	-0.1	1	0.8	0.0714286	0.547619	-0.642857	-0.47619	0.309524	0.9	0.9	0.8	0.9	0.9	0.8	-0.7	-0.4	0.8	-0.5	-0.3	-0.3	0.2	-0.2	-0.5	--
			Sig. (1-tailed)	0.112702	0.447295		0.3	0.447295	0.1	0.370901	0.370901	0.5	0.447295				0.220556	0.411253	0.265461	0.436444	0	0.052044	0.433263	0.0800128	0.0427794	0.116468	0.227822	0.018693	0.018693	0.052044	0.018693	0.018693	0.052044	0.0940602	0.252316	0.052044	0.195501	0.311919	0.311919	0.37353	0.37353	0.195501
			N	4	4	4	4	4	4	4	4	2	4	0	0	0	6	8	8	5	5	5	8	8	8	8	8	5	5	5	5	5	5	5	5	5	5	5	5	5	5	5	8
		CD8+ CD45RO+CD57+	Correlation Coefficient	0.774597	0.105409		-0.4	0.105409	0.8	0.258199	-0.258199	-1	0.105409				-0.654654	0.261905	0.119048	-0.5	0.4	0.6	0.404762	0.52381	-0.47619	-0.309524	0.190476	0.3	0.3	0.6	0.7	0.3	0.6	-0.9	-0.2	0.6	-0.8	-0.9	-0.6	0.9	-0.6	-0.7	0.357143	--
			Sig. (1-tailed)	0.112702	0.447295		0.3	0.447295	0.1	0.370901	0.370901	0.5	0.447295				0.0791512	0.265461	0.389443	0.195501	0.252316	0.142378	0.159944	0.0913604	0.116468	0.227822	0.325701	0.311919	0.311919	0.142378	0.0940602	0.311919	0.142378	0.018693	0.37353	0.142378	0.052044	0.018693	0.142378	0.018693	0.142378	0.0940602	0.19256
			N	4	4	4	4	4	4	4	4	2	4	0	0	0	6	8	8	5	5	5	8	8	8	8	8	5	5	5	5	5	5	5	5	5	5	5	5	5	5	5	8	8
		CD8+ CD45RA+ HLA-DR+	Correlation Coefficient	-0.774597	0.632456		0	0.632456	1	0.774597	-0.258199	1	0.632456				0.130931	0.214286	0.47619	-0.4	0.7	0.8	-0.619048	0.0238095	-0.0952381	0.452381	-0.166667	0.6	0.6	0.8	0.9	0.6	0.8	-0.8	0	0.8	-0.9	-0.5	-0.7	0.7	-0.7	-0.6	0.309524	-0.047619	--
			Sig. (1-tailed)	0.112702	0.183772		0.5	0.183772	0	0.112702	0.370901	0.5	0.183772				0.402363	0.305172	0.116468	0.252316	0.0940602	0.052044	0.0508665	0.477687	0.411253	0.130202	0.346619	0.142378	0.142378	0.052044	0.018693	0.142378	0.052044	0.052044	0.5	0.052044	0.018693	0.195501	0.0940602	0.0940602	0.0940602	0.142378	0.227822	0.455425
			N	4	4	4	4	4	4	4	4	2	4	0	0	0	6	8	8	5	5	5	8	8	8	8	8	5	5	5	5	5	5	5	5	5	5	5	5	5	5	5	8	8	8
		CD8+ CD45RO+ HLA-DR+	Correlation Coefficient	-0.774597	-0.948683		-0.8	-0.948683	-0.4	-0.774597	-0.258199	-1	-0.948683				0.392792	-0.52381	0.52381	0.5	0.6	0.4	-0.452381	0.047619	-0.142857	-0.0952381	-0.761905	0.7	0.7	0.4	0.3	0.7	0.4	-0.1	-0.8	0.4	0.3	-0.1	0.1	-0.4	0.6	-0.3	0.142857	-0.333333	0.333333	--
			Sig. (1-tailed)	0.112702	0.0256584		0.1	0.0256584	0.3	0.112702	0.370901	0.5	0.0256584				0.220556	0.0913604	0.0913604	0.195501	0.142378	0.252316	0.130202	0.455425	0.367882	0.411253	0.0140025	0.0940602	0.0940602	0.252316	0.311919	0.0940602	0.252316	0.436444	0.052044	0.252316	0.311919	0.436444	0.436444	0.252316	0.142378	0.311919	0.367882	0.209877	0.209877
			N	4	4	4	4	4	4	4	4	2	4	0	0	0	6	8	8	5	5	5	8	8	8	8	8	5	5	5	5	5	5	5	5	5	5	5	5	5	5	5	8	8	8	8
		CD8+ CD45RO+ CD27+	Correlation Coefficient	-0.340847	0.396076	0.310198	0.41672	0.708778	0.333333	0.0406913	-0.53022	0.630769	-0.100614	-0.347107	0.0272727	-0.196561	0.233805	0.113577	-0.0526316	-0.571429	0.119048	-0.309524	-0.390909	-0.357143	0.261905	0.714286	-0.0238095	-0.119048	-0.0714286	-0.0714286	0.309524	-0.309524	-0.142857	0	0.809524	-0.238095	-0.428571	0.285714	0.261905	0.047619	-0.52381	0.285714	0.047619	0.166667	0.547619	-0.238095	--
			Sig. (1-tailed)	0.0981966	0.057762	0.112808	0.0480552	0.000723262	0.0955288	0.438388	0.0142837	0.00778911	0.350408	0.134485	0.468279	0.281201	0.288665	0.316762	0.412791	0.06948	0.389443	0.227822	0.11727	0.19256	0.265461	0.0232641	0.477687	0.389443	0.433263	0.433263	0.227822	0.227822	0.367882	0.5	0.00745133	0.285078	0.144702	0.246363	0.265461	0.455425	0.0913604	0.246363	0.455425	0.346619	0.0800128	0.285078
			N	16	17	17	17	17	17	17	17	14	17	12	11	11	8	20	20	8	8	8	11	8	8	8	8	8	8	8	8	8	8	8	8	8	8	8	8	8	8	8	8	8	8	8	21
		NK cells CD27+	Correlation Coefficient		-0.475904	0.219529	0.335335	-0.294528	-0.299407	-0.109764	0.708171	-0.9	0.10241				0.078403	-0.543938	-0.100419	0.0756303	0.226891	-0.361345	-0.880952	-0.5	0.5	0.3	0.2	-0.344538	-0.142857	-0.89916	-0.0252101	-0.747899	-0.932773	0.529412	0.647059	-0.680672	0.226891	0.159664	0.546218	0.0420168	-0.512605	0.12605	-0.5	-0.7	-0.6	-0.3	0.285714	--
			Sig. (1-tailed)		0.116629	0.300709	0.208396	0.239432	0.23563	0.39792	0.024664	0.018693	0.40466				0.426798	0.0650273	0.398569	0.42333	0.278577	0.16967	0.00192516	0.195501	0.195501	0.311919	0.37353	0.181945	0.356939	0.000485135	0.474335	0.0102444	0.000121388	0.0713562	0.0298021	0.0217883	0.278577	0.340783	0.0640651	0.457265	0.0791121	0.373294	0.195501	0.0940602	0.142378	0.311919	0.246363
			N	6	8	8	8	8	8	8	8	5	8	2	1	1	8	9	9	9	9	9	8	5	5	5	5	9	9	9	9	9	9	9	9	9	9	9	9	9	9	9	5	5	5	5	8	9
		NK cell CD62L+	Correlation Coefficient		0.0783133	-0.109764	-0.215573	0.638145	-0.227549	0.0274411	-0.261577	0.7	-0.331325				0.454738	0.259416	-0.585779	0.462185	-0.613445	-0.092437	0.47619	-0.3	0.3	-0.1	-0.5	-0.277311	0.210084	0.310924	-0.613445	0.176471	0.327731	0.210084	-0.210084	-0.00840336	0.428571	-0.327731	-0.00840336	-0.109244	0.781513	0.159664	-0.3	-0.6	-0.3	0.1	-0.214286	-0.260504	--
			Sig. (1-tailed)		0.426881	0.39792	0.304075	0.044316	0.293922	0.474287	0.265728	0.0940602	0.211366				0.128809	0.250134	0.048717	0.10518	0.0394644	0.406512	0.116468	0.311919	0.311919	0.436444	0.195501	0.235014	0.293725	0.207712	0.0394644	0.324848	0.19463	0.293725	0.293725	0.491441	0.124878	0.19463	0.491441	0.389826	0.00643364	0.340783	0.311919	0.142378	0.311919	0.436444	0.305172	0.249204
			N	6	8	8	8	8	8	8	8	5	8	2	1	1	8	9	9	9	9	9	8	5	5	5	5	9	9	9	9	9	9	9	9	9	9	9	9	9	9	9	5	5	5	5	8	9	9
		CD56+ T-cell CD62L+	Correlation Coefficient		-0.680723	-0.109764	0.0479051	-0.392705	-0.562884	0.0274411	0.261577	-0.9	-0.439759				-0.344973	-0.543938	0.117156	0.428571	0.0588235	-0.0252101	-0.5	-0.3	0.3	-0.5	-0.9	-0.344538	0.00840336	-0.764706	-0.277311	-0.495798	-0.747899	0.445378	0.0252101	-0.378151	0.327731	-0.394958	0.092437	0.327731	-0.159664	-0.344538	-0.3	0	-0.7	0.5	-0.380952	0.647059	0.0588235	--
			Sig. (1-tailed)		0.0315632	0.39792	0.455158	0.167939	0.0731658	0.474287	0.265728	0.018693	0.137795				0.20133	0.0650273	0.382023	0.124878	0.440255	0.474335	0.103516	0.311919	0.311919	0.195501	0.018693	0.181945	0.491441	0.0081919	0.235014	0.0873348	0.0102444	0.114799	0.474335	0.157816	0.19463	0.146394	0.406512	0.19463	0.340783	0.181945	0.311919	0.5	0.0940602	0.195501	0.175906	0.0298021	0.440255
			N	6	8	8	8	8	8	8	8	5	8	2	1	1	8	9	9	9	9	9	8	5	5	5	5	9	9	9	9	9	9	9	9	9	9	9	9	9	9	9	5	5	5	5	8	9	9	9
		CD56+T-cells CD16+	Correlation Coefficient		-0.283133	-0.439057	-0.239525	0.147264	-0.443122	0.0548821	-0.338136	0.2	-0.861446				0.0156806	-0.0585779	0.100419	0.361345	-0.0588235	0.394958	0.261905	0.3	-0.3	-0.9	-0.9	-0.0420168	0.344538	0.0588235	-0.310924	0.277311	0.142857	-0.109244	-0.630252	0.260504	0.210084	-0.697479	-0.294118	0.294118	0.495798	-0.0756303	0.3	0.1	-0.3	0.9	-0.666667	-0.142857	0.613445	0.478992	--
			Sig. (1-tailed)		0.248408	0.138223	0.283886	0.363923	0.135751	0.448651	0.206332	0.37353	0.0029889				0.485302	0.440503	0.398569	0.16967	0.440255	0.146394	0.265461	0.311919	0.311919	0.018693	0.018693	0.457265	0.181945	0.440255	0.207712	0.235014	0.356939	0.389826	0.0344211	0.249204	0.293725	0.0183659	0.221179	0.221179	0.0873348	0.42333	0.311919	0.436444	0.311919	0.018693	0.0354938	0.356939	0.0394644	0.0960245
			N	6	8	8	8	8	8	8	8	5	8	2	1	1	8	9	9	9	9	9	8	5	5	5	5	9	9	9	9	9	9	9	9	9	9	9	9	9	9	9	5	5	5	5	8	9	9	9	9
		NK cells CD16+	Correlation Coefficient		-0.283133	0.109764	0.311383	-0.0736321	-0.0598813	0.301852	0.299856	-0.7	0.198795				-0.486099	-0.209207	-0.100419	0.109244	0.0756303	-0.0756303	-0.571429	-0.6	0.6	0.8	0.3	-0.344538	0.0588235	-0.680672	-0.0588235	-0.613445	-0.697479	0.344538	0.478992	-0.327731	-0.0252101	-0.361345	-0.00840336	0.512605	-0.478992	-0.478992	-0.6	0.3	0.1	-0.8	0.214286	0.613445	-0.0252101	0.714286	-0.00840336	--
			Sig. (1-tailed)		0.248408	0.39792	0.226399	0.431219	0.443995	0.233734	0.235281	0.0940602	0.318481				0.110982	0.294524	0.398569	0.389826	0.42333	0.42333	0.06948	0.142378	0.142378	0.052044	0.311919	0.181945	0.440255	0.0217883	0.440255	0.0394644	0.0183659	0.181945	0.0960245	0.19463	0.474335	0.16967	0.491441	0.0791121	0.0960245	0.0960245	0.142378	0.311919	0.436444	0.052044	0.305172	0.0394644	0.474335	0.0153127	0.491441
			N	6	8	8	8	8	8	8	8	5	8	2	1	1	8	9	9	9	9	9	8	5	5	5	5	9	9	9	9	9	9	9	9	9	9	9	9	9	9	9	5	5	5	5	8	9	9	9	9	9
		CD56+ T-cell HLA+	Correlation Coefficient		0.657895		0.666886	0.657895	0.666886	0.362738	0.344124	1	0.657895				0.132842	0.579771	0.144943	-0.941176	0.411765	-0.0588235	-0.7	0	0	0.6	0.9	-0.117647	-0.117647	-0.0588235	0.470588	-0.117647	-0.0588235	-0.588235	0.823529	-0.0588235	-0.705882	0.235294	0.235294	0.411765	-0.882353	0.352941	0	0.1	0.3	-0.6	0.9	0.352941	-0.823529	-0.823529	-0.764706	-0.117647	--
			Sig. (1-tailed)		0.113735		0.109447	0.113735	0.109447	0.274243	0.285328	0	0.113735				0.400954	0.113892	0.392054	0.00254427	0.20863	0.455933	0.0940602	0.5	0.5	0.142378	0.018693	0.412172	0.412172	0.455933	0.173112	0.412172	0.455933	0.109709	0.0219825	0.455933	0.0585182	0.326786	0.326786	0.20863	0.00997354	0.246285	0.5	0.436444	0.311919	0.142378	0.018693	0.246285	0.0219825	0.0219825	0.0382658	0.412172
			N	3	5	5	5	5	5	5	5	3	5	0	0	0	6	6	6	6	6	6	5	5	5	5	5	6	6	6	6	6	6	6	6	6	6	6	6	6	6	6	5	5	5	5	5	6	6	6	6	6	6
		NK cells HLA-DR+	Correlation Coefficient		0.815789		0.974679	0.815789	0.153897	0.362738	0.573539	0.5	0.815789				0.664211	-0.115954	-0.550782	-0.352941	0.0588235	-0.352941	-0.9	-0.1	0.1	0.3	0.5	-0.235294	-0.235294	-0.352941	-0.0588235	-0.235294	-0.352941	0.117647	0.823529	-0.352941	-0.0588235	0.823529	0.588235	-0.352941	-0.294118	0.764706	-0.1	-0.7	-0.1	-0.3	0.5	0.764706	-0.176471	-0.647059	-0.764706	-0.235294	0.647059	--
			Sig. (1-tailed)		0.0461207		0.00240912	0.0461207	0.402414	0.274243	0.156018	0.333333	0.0461207				0.0751002	0.413424	0.128685	0.246285	0.455933	0.246285	0.018693	0.436444	0.436444	0.311919	0.195501	0.326786	0.326786	0.246285	0.455933	0.326786	0.246285	0.412172	0.0219825	0.246285	0.455933	0.0219825	0.109709	0.246285	0.285772	0.0382658	0.436444	0.0940602	0.436444	0.311919	0.195501	0.0382658	0.369021	0.0824344	0.0382658	0.326786	0.0824344
			N	3	5	5	5	5	5	5	5	3	5	0	0	0	6	6	6	6	6	6	5	5	5	5	5	6	6	6	6	6	6	6	6	6	6	6	6	6	6	6	5	5	5	5	5	6	6	6	6	6	6	6
		CD56+ T-cell CD8+	Correlation Coefficient		-0.63253	0.219529	0.119763	-0.220896	-0.419169	-0.329293	0.708171	-0.9	-0.174699				-0.407696	-0.125524	0.117156	0.210084	-0.159664	-0.478992	-0.357143	-0.6	0.6	0.2	-0.2	-0.613445	-0.260504	-0.714286	-0.310924	-0.563025	-0.764706	0.512605	0.428571	-0.663866	0.159664	-0.12605	0.462185	0.176471	-0.210084	-0.092437	-0.6	0.2	-0.6	-0.2	0	0.680672	-0.0252101	0.781513	0.159664	0.663866	-0.0588235	-0.235294	--
			Sig. (1-tailed)		0.046188	0.300709	0.388792	0.299548	0.150633	0.212879	0.024664	0.018693	0.339522				0.158027	0.373809	0.382023	0.293725	0.340783	0.0960245	0.19256	0.142378	0.142378	0.37353	0.37353	0.0394644	0.249204	0.0153127	0.207712	0.0572358	0.0081919	0.0791121	0.124878	0.0255955	0.340783	0.373294	0.10518	0.324848	0.293725	0.406512	0.142378	0.37353	0.142378	0.37353	0.5	0.0217883	0.474335	0.00643364	0.340783	0.0255955	0.455933	0.326786
			N	6	8	8	8	8	8	8	8	5	8	2	1	1	8	9	9	9	9	9	8	5	5	5	5	9	9	9	9	9	9	9	9	9	9	9	9	9	9	9	5	5	5	5	8	9	9	9	9	9	6	6	9
		NK CD8+	Correlation Coefficient		0.138554	-0.548821	-0.215573	-0.12272	-0.514979	0.137205	-0.631612	0.1	-0.584337				-0.548821	0.108788	0.267785	0.193277	-0.445378	0.210084	0.857143	-0.3	0.3	-0.1	-0.6	-0.12605	-0.310924	0.378151	-0.478992	0.243697	0.462185	-0.176471	-0.798319	0.277311	0.193277	-0.260504	-0.546218	-0.0252101	0.647059	-0.12605	-0.3	0.4	-0.2	0.1	-0.642857	-0.714286	0.277311	-0.12605	0.361345	-0.361345	-0.823529	-0.823529	-0.310924	--
			Sig. (1-tailed)		0.371758	0.0794614	0.304075	0.3861	0.0957747	0.372975	0.0464984	0.436444	0.0641112				0.0794614	0.390277	0.243015	0.309155	0.114799	0.293725	0.00326501	0.311919	0.311919	0.436444	0.142378	0.373294	0.207712	0.157816	0.0960245	0.263731	0.10518	0.324848	0.00494833	0.235014	0.309155	0.249204	0.0640651	0.474335	0.0298021	0.373294	0.311919	0.252316	0.37353	0.436444	0.0427794	0.0153127	0.235014	0.373294	0.16967	0.16967	0.0219825	0.0219825	0.207712
			N	6	8	8	8	8	8	8	8	5	8	2	1	1	8	9	9	9	9	9	8	5	5	5	5	9	9	9	9	9	9	9	9	9	9	9	9	9	9	9	5	5	5	5	8	9	9	9	9	9	6	6	9	9
		phosphate inorganic	Correlation Coefficient	0.0115624	0.0175132	-0.323413	0.161121	0.178947	0.227671	0.141645	-0.338725	0.0502096	-0.301754	0.169031	-0.1	-0.223607	-0.143918	0.440044	0.367437	-0.261905	-0.047619	0.452381	0.217575	-0.115954	0.115954	0.347863	-0.231908	-0.0714286	0.309524	0.357143	0.0714286	0.285714	0.404762	-0.547619	-0.142857	0.547619	-0.619048	-0.738095	-0.619048	0.690476	-0.0238095	-0.380952	0.289886	0.579771	0.666737	-0.0289886	0.359836	-0.404762	0.380952	0	0.285714	0.309524	-0.1	-0.7	0.047619	0.309524	--
			Sig. (1-tailed)	0.486542	0.478459	0.15258	0.308449	0.288945	0.238338	0.330289	0.140738	0.448964	0.170242	0.374434	0.436444	0.358843	0.311764	0.0576759	0.0981044	0.265461	0.455425	0.130202	0.286937	0.413424	0.413424	0.249627	0.329187	0.433263	0.227822	0.19256	0.433263	0.246363	0.159944	0.0800128	0.367882	0.0800128	0.0508665	0.0182764	0.0508665	0.0289952	0.477687	0.175906	0.288676	0.113892	0.0740449	0.478265	0.170755	0.159944	0.175906	0.5	0.246363	0.227822	0.436444	0.0940602	0.455425	0.227822
			N	11	12	12	12	12	12	12	12	9	12	6	5	5	14	14	14	8	8	8	9	6	6	6	6	8	8	8	8	8	8	8	8	8	8	8	8	8	8	8	6	6	6	6	9	8	8	8	8	8	5	5	8	8	16
		LCN2	Correlation Coefficient	0.150312	0.48951	0.0485203	-0.0979021	-0.381787	0.594406	0.145023	0.355928	0.766667	0.283713	0.540899	0.9	0.894427	-0.00486785	0.156044	-0.125275	0.190476	-0.47619	-0.190476	0.466667	0.142857	0.0285714	-0.0285714	0.657143	0.190476	0.047619	0.761905	-0.0952381	0.380952	0.690476	0.047619	-0.047619	0.166667	0.142857	0.428571	-0.0238095	-0.452381	0.404762	-0.0952381	-0.371429	-0.0857143	-0.142857	-0.6	0	-0.642857	0.261905	-0.857143	-0.380952	-0.47619	-0.1	0.2	-0.666667	0.261905	-0.297497	--
			Sig. (1-tailed)	0.329556	0.0531262	0.440484	0.381061	0.110354	0.0207607	0.326464	0.12808	0.00797201	0.185755	0.133889	0.018693	0.0202597	0.493412	0.297117	0.334791	0.325701	0.116468	0.325701	0.102693	0.393586	0.478577	0.478577	0.0780875	0.325701	0.455425	0.0140025	0.411253	0.175906	0.0289952	0.455425	0.455425	0.346619	0.367882	0.144702	0.477687	0.130202	0.159944	0.411253	0.234239	0.435872	0.393586	0.104	0.5	0.0427794	0.265461	0.00326501	0.175906	0.116468	0.436444	0.37353	0.0354938	0.265461	0.131563
			N	11	12	12	12	12	12	12	12	9	12	6	5	5	14	14	14	8	8	8	9	6	6	6	6	8	8	8	8	8	8	8	8	8	8	8	8	8	8	8	6	6	6	6	9	8	8	8	8	8	5	5	8	8	16	16
		Intact-FGF23	Correlation Coefficient	0.450935	-0.0559441	-0.067182	0.153846	-0.336253	0.202797	-0.268292	0.537452	0.383333	0.0945711	0.43948	0.5	0.782624	0.456863	-0.19582	-0.0176018	0.452381	-0.428571	-0.785714	0.216667	0.2	-0.371429	-0.542857	0.0857143	-0.261905	-0.238095	-0.047619	-0.428571	-0.119048	-0.166667	0.761905	0.357143	-0.738095	0.714286	0.666667	0.904762	-0.833333	0.357143	0.571429	0.428571	0.142857	-0.6	-0.0285714	0.1	0.309524	0.214286	-0.0952381	-0.0714286	-0.261905	0.1	0.7	0.190476	-0.380952	-0.00442152	0.0721119	--
			Sig. (1-tailed)	0.081956	0.431449	0.41783	0.316545	0.142613	0.263651	0.199575	0.035764	0.154248	0.38501	0.19161	0.195501	0.0588069	0.0502669	0.251135	0.476188	0.130202	0.144702	0.0104076	0.287757	0.352	0.234239	0.132851	0.435872	0.265461	0.285078	0.455425	0.144702	0.389443	0.346619	0.0140025	0.19256	0.0182764	0.0232641	0.0354938	0.00100414	0.00508777	0.19256	0.06948	0.198251	0.393586	0.104	0.478577	0.398986	0.227822	0.305172	0.411253	0.433263	0.265461	0.436444	0.0940602	0.325701	0.175906	0.493517	0.395353
			N	11	12	12	12	12	12	12	12	9	12	6	5	5	14	14	14	8	8	8	9	6	6	6	6	8	8	8	8	8	8	8	8	8	8	8	8	8	8	8	6	6	6	6	9	8	8	8	8	8	5	5	8	8	16	16	16
		Cleaved-FGF23	Correlation Coefficient	0.335311	0.216783	0.537456	0.272727	-0.490369	0.748252	0.246539	0.480503	0.166667	0.213661	-0.0338062	0.2	0.33541	0.143602	-0.0461538	0.0593407	-0.0238095	0.333333	-0.0952381	-0.566667	-0.314286	0.257143	0.657143	-0.257143	0.404762	0.547619	0.047619	0.619048	0.0952381	-0.0952381	0.142857	0.619048	0.0238095	-0.309524	0.238095	0.285714	0.047619	-0.547619	-0.309524	-0.257143	-0.542857	0.714286	0.142857	0.45	0.285714	-0.119048	-0.119048	-0.428571	0.357143	0.4	0.3	0.0952381	-0.714286	-0.273933	0.473529	-0.120677	--
			Sig. (1-tailed)	0.156719	0.249278	0.0357628	0.195548	0.052774	0.00256204	0.21992	0.0569176	0.334116	0.252456	0.474655	0.37353	0.290545	0.31215	0.437751	0.420151	0.477687	0.209877	0.411253	0.0558165	0.272047	0.311394	0.0780875	0.311394	0.159944	0.0800128	0.455425	0.0508665	0.411253	0.411253	0.367882	0.0508665	0.477687	0.227822	0.285078	0.246363	0.455425	0.0800128	0.227822	0.311394	0.132851	0.0553936	0.393586	0.112108	0.246363	0.389443	0.389443	0.144702	0.19256	0.252316	0.311919	0.411253	0.0232641	0.152291	0.0319595	0.328093
			N	11	12	12	12	12	12	12	12	9	12	6	5	5	14	14	14	8	8	8	9	6	6	6	6	8	8	8	8	8	8	8	8	8	8	8	8	8	8	8	6	6	6	6	9	8	8	8	8	8	5	5	8	8	16	16	16	16
		mir 21	Correlation Coefficient	0.00745667	0.159959	0.122807	-0.0258935		0.115643	0.312693	0.149639	0.314757	-0.0838078	0.355219	0.29044	-0.0222029		0.00836827	-0.233333																												0.2														--
			Sig. (1-tailed)	0.491845	0.263031	0.313673	0.459384		0.323855	0.103227	0.276711	0.101657	0.370465	0.0740117	0.121164	0.465158		0.491477	0.272849																												0.302951
			N	10	18	18	18	18	18	18	18	18	18	18	18	18	0	9	9	0	0	0	0	0	0	0	0	0	0	0	0	0	0	0	0	0	0	0	0	0	0	0	0	0	0	0	9	0	0	0	0	0	0	0	0	0	0	0	0	0	18
		mir 671	Correlation Coefficient	-0.38029	-0.162023	0.252838	-0.0538585		0.214765	0.593395	-0.0691434	0.114551	-0.167616	0.151134	0.0516796	-0.00391816		0.0585779	0.05																												0.6														0.545924	--
			Sig. (1-tailed)	0.139172	0.260333	0.155707	0.415956		0.196052	0.00471631	0.392574	0.325417	0.253087	0.274711	0.419312	0.493845		0.440503	0.449176																												0.0438114														0.00954636
			N	10	18	18	18	18	18	18	18	18	18	18	18	18	0	9	9	0	0	0	0	0	0	0	0	0	0	0	0	0	0	0	0	0	0	0	0	0	0	0	0	0	0	0	9	0	0	0	0	0	0	0	0	0	0	0	0	0	18	18
		mir 144	Correlation Coefficient	0.589077	0.00722394	-0.20743	-0.0942523		-0.343831	-0.188854	-0.0629515	-0.23839	-0.284533	-0.230561	-0.0785531	-0.199826		-0.167365	0.0666667																												0.0166667														0.0608875	-0.30031	--
			Sig. (1-tailed)	0.0365729	0.488652	0.204427	0.354946		0.0811987	0.226473	0.402008	0.17039	0.126238	0.178669	0.378347	0.213309		0.333452	0.432345																												0.483027														0.405165	0.11298
			N	10	18	18	18	18	18	18	18	18	18	18	18	18	0	9	9	0	0	0	0	0	0	0	0	0	0	0	0	0	0	0	0	0	0	0	0	0	0	0	0	0	0	0	9	0	0	0	0	0	0	0	0	0	0	0	0	0	18	18	18
		mir 766	Correlation Coefficient	-0.216243	-0.00309598	0.267286	0.161575		0.498709	0.484004	0.141383	0.49226	-0.0651839	0.455607	-0.109561	0.233783		0.326363	-0.116667																												0.65														0.48194	0.550052	-0.166151	--
			Sig. (1-tailed)	0.274237	0.495136	0.141804	0.260916		0.0175721	0.0209128	0.287877	0.0189825	0.398601	0.0287103	0.332593	0.175234		0.19568	0.382504																												0.0290365														0.0214179	0.0090138	0.254975
			N	10	18	18	18	18	18	18	18	18	18	18	18	18	0	9	9	0	0	0	0	0	0	0	0	0	0	0	0	0	0	0	0	0	0	0	0	0	0	0	0	0	0	0	9	0	0	0	0	0	0	0	0	0	0	0	0	0	18	18	18	18
		cd4+cd25+	Correlation Coefficient	0.131825	0.12967	0.0770077	-0.119339	0.0853409	-0.428571	-0.305495	-0.0725275	-0.302198	0.138462	0.0217534	-0.574432	-0.561662	0	-0.400294	0.370588	-1	-1	-1	-0.8	-0.9	0.9	0.8	-0.6	-1	-1	-1	-1	-1	-1	1	1	-1	1	1	1	-1	1	1	0.1	0	0.8	0.3	-0.221429	1	-1	1	1	-1	1	1	1	-1	0.6	-0.657143	-0.2	0.142857	-0.0333333	-0.2	0.65	-0.25	--
			Sig. (1-tailed)	0.319779	0.32931	0.396792	0.342242	0.38588	0.0631369	0.144085	0.402688	0.157804	0.318442	0.47325	0.0253827	0.0286902	0.5	0.0622237	0.0788252	0.5	0.5	0.5	0.052044	0.018693	0.018693	0.052044	0.142378	0.5	0.5	0.5	0.5	0.5	0.5	0.5	0.5	0.5	0.5	0.5	0.5	0.5	0.5	0.5	0.436444	0.5	0.052044	0.311919	0.213857	0.5	0.5	0.5	0.5	0.5	0.5	0.5	0.5	0.5	0.104	0.0780875	0.352	0.393586	0.466078	0.302951	0.0290365	0.258245
			N	15	14	14	14	14	14	14	14	13	14	12	12	12	5	16	16	2	2	2	5	5	5	5	5	2	2	2	2	2	2	2	2	2	2	2	2	2	2	2	5	5	5	5	15	2	2	2	2	2	2	2	2	2	6	6	6	6	9	9	9	9	17
		CD4+ CTLA4+	Correlation Coefficient	0.534522	-0.214286	0.2965	0.321429	-0.0357143	-0.5	0.481812	0.522544	0.2	-0.571429	0.258199	-0.5	0	0.453163	-0.0952381	-0.357143	0.4	-0.4	0	1					-1	0.2	-0.4	-1	-0.4	-0.2	0.4	0	-0.4	0.4	-0.8	0	0.6	0.4	-0.2					-0.5	0.4	0.4	1	0.8	0.8			0.8	0	-0.190476	-0.690476	-0.263478	0.119048					1	--
			Sig. (1-tailed)	0.108219	0.322256	0.259238	0.241036	0.469704	0.126585	0.136793	0.114439	0.37353	0.090101	0.370901	0.333333	0.5	0.153591	0.411253	0.19256	0.3	0.3	0.5	0					0	0.4	0.3	0	0.3	0.4	0.3	0.5	0.3	0.3	0.1	0.5	0.2	0.3	0.4					0.333333	0.3	0.3	0	0.1	0.1			0.1	0.5	0.325701	0.0289952	0.264183	0.389443					0.5
			N	7	7	7	7	7	7	7	7	5	7	4	3	3	7	8	8	4	4	4	3	0	0	0	0	4	4	4	4	4	4	4	4	4	4	4	4	4	4	4	0	0	0	0	3	4	4	4	4	4	1	1	4	4	8	8	8	8	0	0	0	0	2	8
		CD4+ TIM3+	Correlation Coefficient	0.269638	-0.272939	0.100717	0.210531	-0.235566	-0.0228838	0.12727	0.60962	0.198206	-0.387992	0.774597	0.5	0.866025	-0.154992	0.181152	0.392	0.00420168	-0.0462185	-0.256303	-0.167887	-0.268373	0.317168	0.365963	-0.0731925	-0.415966	-0.231092	-0.5	-0.0798319	-0.390756	-0.542017	0.222689	0.306723	-0.357143	-0.155462	-0.205882	0.130252	0.357143	-0.357143	-0.365546	0.170783	0.268373	0.365963	0.048795	0.293803	0.37395	-0.239496	0.567227	-0.0210084	0.634454	-0.0289886	-0.376851	0.785714	-0.121849	0.186049	-0.0597358	-0.22481	0.150446					0.630062	0.566306	--
			Sig. (1-tailed)	0.211323	0.208383	0.384132	0.267178	0.242805	0.473377	0.354611	0.0232266	0.335043	0.11918	0.112702	0.333333	0.166667	0.30657	0.250977	0.0665906	0.49572	0.453006	0.252805	0.310854	0.26022	0.221995	0.186312	0.431627	0.132736	0.274837	0.0852353	0.419114	0.149208	0.0658444	0.282337	0.211043	0.172699	0.344802	0.297557	0.369188	0.172699	0.172699	0.166666	0.342977	0.26022	0.186312	0.454327	0.190264	0.160739	0.267413	0.0556	0.478609	0.0332271	0.478265	0.230741	0.00603757	0.377411	0.262118	0.419625	0.219848	0.303846					0.0646799	0.071677
			N	11	11	11	11	11	11	11	11	7	11	4	3	3	13	16	16	9	9	9	11	8	8	8	8	9	9	9	9	9	9	9	9	9	9	9	9	9	9	9	8	8	8	8	11	9	9	9	9	9	6	6	9	9	14	14	14	14	0	0	0	0	7	8	16
		CD4+ CD44+	Correlation Coefficient	-0.28972	0.086758	-0.126639	-0.296128	0.18851	0.296128	-0.40987	-0.114676	0	0.404607	0.258199	1	0.866025	0.211686	-0.0500368	-0.0426785	0.326363	-0.376572	-0.359836	0.272727	-0.0714286	0	0.047619	0.547619	0.209207	0.0753145	0.410045	-0.108788	0.175734	0.326363	0.359836	0.19247	-0.108788	0.426782	0.661094	0.376572	-0.744776	0.343099	0.209207	0.166667	-0.404762	0.0238095	-0.404762	0.327273	-0.175734	0.259416	-0.543938	-0.393309	-0.359836	-0.144943	0.550782	-0.493728	-0.108788	-0.0374449	0.479648	0.296256	0.0638064					-0.0714286	-0.738095	0.00668674	--
			Sig. (1-tailed)	0.193746	0.399887	0.355304	0.188296	0.289413	0.188296	0.105295	0.368533	0.5	0.108543	0.370901	0	0.166667	0.243756	0.426997	0.437648	0.19568	0.158911	0.170755	0.208571	0.433263	0.5	0.455425	0.0800128	0.294524	0.423647	0.136515	0.390277	0.325542	0.19568	0.170755	0.309903	0.390277	0.125978	0.0262614	0.158911	0.0106599	0.183015	0.294524	0.346619	0.159944	0.477687	0.159944	0.162947	0.325542	0.250134	0.0650273	0.147495	0.170755	0.392054	0.128685	0.0883799	0.390277	0.449436	0.0413177	0.151866	0.41422					0.439524	0.0182764	0.490196
			N	11	11	11	11	11	11	11	11	7	11	4	3	3	13	16	16	9	9	9	11	8	8	8	8	9	9	9	9	9	9	9	9	9	9	9	9	9	9	9	8	8	8	8	11	9	9	9	9	9	6	6	9	9	14	14	14	14	0	0	0	0	7	8	16	16
		CD4+ CD38+	Correlation Coefficient	-0.196561	-0.323463	0.0105292	-0.0818182	0.0091747	-0.181818	0.0446113	-0.228831	-0.607143	0.339464	-0.258199	-1	-0.866025	-0.550298	-0.405882	0.00588235	-0.108788	0.426782	0.24268	-0.209091	0	0.0714286	-0.047619	0.428571	-0.0585779	0.108788	-0.627621	0.259416	-0.460255	-0.610884	0.0251048	0.259416	-0.0418414	-0.276153	-0.410045	-0.259416	0.661094	-0.694567	-0.594147	0.309524	0.428571	-0.0714286	-0.52381	-0.190909	0.493728	-0.376572	0.627621	-0.0585779	0.845196	0.0579771	-0.40584	0.476992	-0.276153	-0.237624	-0.314286	-0.378438	0.164835					-0.0714286	0.428571	-0.0935456	-0.400294	--
			Sig. (1-tailed)	0.281201	0.165945	0.487744	0.405495	0.489321	0.296308	0.448188	0.249263	0.0741156	0.153551	0.370901	0	0.166667	0.0256683	0.0593958	0.491375	0.390277	0.125978	0.264621	0.26861	0.5	0.433263	0.455425	0.144702	0.440503	0.390277	0.0351825	0.250134	0.106261	0.0402709	0.474442	0.250134	0.457443	0.235981	0.136515	0.250134	0.0262614	0.018932	0.0457917	0.227822	0.144702	0.433263	0.0913604	0.286957	0.0883799	0.158911	0.0351825	0.440503	0.0020583	0.456566	0.212331	0.0970896	0.235981	0.20667	0.136902	0.0910621	0.286673					0.439524	0.144702	0.365203	0.0622237
			N	11	11	11	11	11	11	11	11	7	11	4	3	3	13	16	16	9	9	9	11	8	8	8	8	9	9	9	9	9	9	9	9	9	9	9	9	9	9	9	8	8	8	8	11	9	9	9	9	9	6	6	9	9	14	14	14	14	0	0	0	0	7	8	16	16	16
		CD4+ CD161+	Correlation Coefficient	-0.110094	-0.0547945	-0.590982	-0.273349	0.0689672	0.0546698	-0.134139	-0.320138	-0.0180187	-0.179315	0.774597	1	0.866025	0.114243	-0.189846	-0.222222	0.218487	0.210084	0.394958	-0.0592257	0.52381	-0.571429	-0.380952	-0.047619	0.571429	0.268908	0.294118	0.159664	0.344538	0.336134	-0.109244	-0.487395	0.386555	0.268908	0.184874	-0.218487	-0.310924	0.201681	-0.00840336	-0.0714286	-0.0714286	-0.047619	0.142857	-0.218679	-0.260504	-0.00840336	-0.260504	0.0756303	-0.478992	-0.347863	0.0579771	-0.672269	0.201681	-0.0110132	-0.0418042	0.0704846	-0.448845					-0.571429	-0.214286	-0.354397	0.376289	-0.281089	--
			Sig. (1-tailed)	0.373635	0.436436	0.027769	0.208019	0.420159	0.43658	0.347082	0.168585	0.484708	0.298903	0.112702	0	0.166667	0.355086	0.240645	0.204061	0.286115	0.293725	0.146394	0.431337	0.0913604	0.06948	0.175906	0.455425	0.0539928	0.242066	0.221179	0.340783	0.181945	0.188237	0.389826	0.0916213	0.15205	0.242066	0.31697	0.286115	0.207712	0.301406	0.491441	0.433263	0.433263	0.455425	0.367882	0.259136	0.249204	0.491441	0.249204	0.42333	0.0960245	0.249627	0.456566	0.0236428	0.301406	0.485096	0.443582	0.405383	0.0537118					0.090101	0.305172	0.0890215	0.0754307	0.145803
			N	11	11	11	11	11	11	11	11	7	11	4	3	3	13	16	16	9	9	9	11	8	8	8	8	9	9	9	9	9	9	9	9	9	9	9	9	9	9	9	8	8	8	8	11	9	9	9	9	9	6	6	9	9	14	14	14	14	0	0	0	0	7	8	16	16	16	16
		CD4+ PD1+	Correlation Coefficient	0.677945	-0.226545	-0.0105774	0.242012	-0.77881	-0.0547951	0.328647	0.249035	0.342356	-0.663602	0.774597	0.5	0.866025	0.131225	-0.396171	-0.0957291	0.617647	0.247899	0.323529	-0.0545455	0.452381	-0.5	-0.690476	0.357143	0.39916	0.37395	-0.264706	0.0378151	-0.0210084	-0.247899	0.323529	-0.331933	0.0966387	0.508403	-0.0294118	-0.0966387	-0.0966387	-0.0210084	-0.44958	0.357143	-0.261905	-0.333333	0.0238095	-0.609091	0.256303	-0.00420168	0.483193	0.289916	0.189076	-0.602941	0.0147059	-0.0714286	-0.00420168	-0.394708	0.138767	0.188534	0.231278					-0.571429	0.455098	0.0267667	0.143699	0.162003	0.28003	--
			Sig. (1-tailed)	0.0109357	0.251472	0.487688	0.236696	0.0023676	0.436436	0.161873	0.230119	0.226126	0.0129974	0.112702	0.333333	0.166667	0.334573	0.0643691	0.362169	0.0381632	0.260068	0.197864	0.436723	0.130202	0.103516	0.0289952	0.19256	0.143607	0.160739	0.245624	0.461528	0.478609	0.260068	0.197864	0.191421	0.402328	0.081124	0.470063	0.402328	0.402328	0.478609	0.112351	0.19256	0.265461	0.209877	0.477687	0.0233479	0.252805	0.49572	0.0938083	0.224604	0.313055	0.102592	0.488971	0.427552	0.49572	0.0812582	0.318067	0.259305	0.213144					0.090101	0.128596	0.460808	0.29773	0.274443	0.146753
			N	11	11	11	11	11	11	11	11	7	11	4	3	3	13	16	16	9	9	9	11	8	8	8	8	9	9	9	9	9	9	9	9	9	9	9	9	9	9	9	8	8	8	8	11	9	9	9	9	9	6	6	9	9	14	14	14	14	0	0	0	0	7	8	16	16	16	16	16
		CD4+ LAG3+	Correlation Coefficient	0.046676	-0.0319635	-0.306044	0.296128	-0.363227	0.0273349	0.116751	-0.076451	-0.142857	0.197706	0.774597	1	0.866025	-0.275528	-0.643071	0.159293	-0.0840336	0.487395	0.0672269	-0.550482	-0.561143	0.414758	0.268373	-0.0243975	0.0672269	-0.00840336	-0.647059	0.252101	-0.537815	-0.630252	0.193277	0.352941	-0.243697	0.0756303	0.151261	0.109244	0.10084	-0.588235	-0.0168067	0.048795	-0.58554	-0.121988	0	0.0825723	0.680672	-0.445378	0.327731	-0.285714	0.386555	0.235294	0.647059	0.117647	-0.504202	-0.170167	-0.21413	0.176797	0.0154527					0.333562	-0.309524	-0.445282	-0.0457566	0.548675	0.141698	0.259971	--
			Sig. (1-tailed)	0.445802	0.462835	0.180019	0.188296	0.136109	0.468207	0.366229	0.411607	0.379973	0.280042	0.112702	0	0.166667	0.181109	0.00360279	0.277841	0.414906	0.0916213	0.431781	0.0396482	0.0739301	0.153456	0.26022	0.477136	0.431781	0.491441	0.0298021	0.256426	0.0676527	0.0344211	0.309155	0.175755	0.263731	0.42333	0.348835	0.389826	0.398151	0.0478469	0.482885	0.454327	0.0636233	0.386766	0.5	0.404638	0.0217883	0.114799	0.19463	0.228051	0.15205	0.326786	0.0824344	0.381539	0.0831651	0.280414	0.231141	0.272712	0.479093					0.232349	0.227822	0.0419563	0.433187	0.0138721	0.300324	0.165429
			N	11	11	11	11	11	11	11	11	7	11	4	3	3	13	16	16	9	9	9	11	8	8	8	8	9	9	9	9	9	9	9	9	9	9	9	9	9	9	9	8	8	8	8	11	9	9	9	9	9	6	6	9	9	14	14	14	14	0	0	0	0	7	8	16	16	16	16	16	16
		CD8 T-cells	Correlation Coefficient	-0.0924995	-0.136675	-0.305348	0.218182	-0.550482	0.00909091	-0.0743522	-0.0286039	-0.0357143	0.0733976	0.774597	1	0.866025	-0.4899	-0.555882	0.682353	-0.0502096	0.301258	0	-0.490909	-0.666667	0.619048	0.47619	-0.809524	-0.0167365	-0.368204	-0.518833	0.117156	-0.384941	-0.502096	0.117156	-0.0167365	-0.217575	0.0502096	0.200839	0.0167365	0.0167365	-0.418414	-0.150629	-0.333333	-0.333333	0.0714286	0.595238	0.0272727	0.351468	-0.669462	0.301258	-0.251048	0.133892	0.0579771	-0.0579771	0.200839	0	0.178218	-0.151648	0.0440044	-0.0021978					0.642857	-0.47619	-0.0905759	-0.120677	0.120588	0.0264901	-0.12813	0.610622	--
			Sig. (1-tailed)	0.393389	0.344316	0.180594	0.259624	0.0396482	0.489418	0.414002	0.466734	0.469704	0.415092	0.112702	0	0.166667	0.0446213	0.0126811	0.00179399	0.448964	0.215412	0.5	0.0626022	0.0354938	0.0508665	0.116468	0.00745133	0.482956	0.16478	0.0761837	0.382023	0.153149	0.0841987	0.382023	0.482956	0.286937	0.448964	0.30218	0.482956	0.482956	0.131191	0.349442	0.209877	0.209877	0.433263	0.0597649	0.468279	0.176833	0.0242841	0.215412	0.257337	0.365639	0.456566	0.456566	0.30218	0.5	0.271073	0.302395	0.440631	0.497025					0.0596962	0.116468	0.36934	0.328093	0.328212	0.461212	0.318142	0.00599545
			N	11	11	11	11	11	11	11	11	7	11	4	3	3	13	16	16	9	9	9	11	8	8	8	8	9	9	9	9	9	9	9	9	9	9	9	9	9	9	9	8	8	8	8	11	9	9	9	9	9	6	6	9	9	14	14	14	14	0	0	0	0	7	8	16	16	16	16	16	16	16
		CD8+ TIM3+	Correlation Coefficient	-0.410466	0.41458	0.0737046	-0.363636	0.578006	-0.0181818	0	-0.543474	0	0.247717	-0.774597	-0.5	-0.866025	0.483189	0.297059	-0.252941	-0.0251048	-0.376572	0.108788	0.354545	-0.238095	0.166667	0.428571	-0.285714	0.209207	0.125524	0.811723	-0.125524	0.493728	0.828459	-0.259416	-0.276153	0.410045	0.0251048	0.092051	-0.276153	-0.29289	0.577411	0.209207	-0.214286	-0.380952	0.428571	0.119048	0.263636	-0.761513	0.493728	-0.778249	-0.0585779	-0.560674	-0.0579771	0.289886	-0.794986	0.410045	0.0418042	0.353846	-0.228823	-0.0373626					0	-0.547619	-0.136606	0.49301	-0.420588	0.0603385	-0.337261	-0.418881	-0.276471	--
			Sig. (1-tailed)	0.104931	0.102439	0.414742	0.135819	0.031267	0.478843	0.5	0.0419991	0.5	0.231347	0.112702	0.333333	0.166667	0.0471953	0.131932	0.172282	0.474442	0.158911	0.390277	0.142346	0.285078	0.346619	0.144702	0.246363	0.294524	0.373809	0.00394465	0.373809	0.0883799	0.00289769	0.250134	0.235981	0.136515	0.474442	0.406897	0.235981	0.222177	0.0517534	0.294524	0.305172	0.175906	0.144702	0.389443	0.21672	0.00855856	0.0883799	0.00675299	0.440503	0.0581634	0.456566	0.288676	0.00522226	0.136515	0.443582	0.10727	0.215676	0.449547					0.5	0.0800128	0.306964	0.026166	0.0523838	0.412166	0.100723	0.0531664	0.149971
			N	11	11	11	11	11	11	11	11	7	11	4	3	3	13	16	16	9	9	9	11	8	8	8	8	9	9	9	9	9	9	9	9	9	9	9	9	9	9	9	8	8	8	8	11	9	9	9	9	9	6	6	9	9	14	14	14	14	0	0	0	0	7	8	16	16	16	16	16	16	16	16
		CD8+ CD44+	Correlation Coefficient	-0.161874	0.437359	-0.673871	0.0454545	0.0642229	0.118182	0.456027	-0.724632	0.107143	-0.110096	0.258199	0.5	0	-0.100664	-0.205882	0.0235294	-0.100419	0.368204	0.669462	0.0636364	-0.047619	0	0.047619	0.238095	0.502096	0.418414	0.251048	0.251048	0.217575	0.351468	-0.384941	-0.368204	0.569043	-0.0334731	-0.217575	-0.569043	0.150629	0.0334731	-0.0167365	-0.0238095	-0.547619	0.119048	-0.119048	-0.127273	-0.251048	0.133892	-0.267785	0.117156	-0.200839	-0.0289886	0.318874	-0.753145	0.117156	-0.138614	0.204396	-0.321232	-0.0197802					-0.357143	-0.404762	-0.445455	0.367918	0.117647	0.438558	0.353461	0.383482	0.126471	0.338235	--
			Sig. (1-tailed)	0.31721	0.0892804	0.0114957	0.447213	0.425596	0.364642	0.0793078	0.00582625	0.409575	0.373632	0.370901	0.333333	0.5	0.371754	0.222142	0.465537	0.398569	0.16478	0.0242841	0.42627	0.455425	0.5	0.455425	0.285078	0.0841987	0.131191	0.257337	0.257337	0.286937	0.176833	0.153149	0.16478	0.054902	0.465936	0.286937	0.054902	0.349442	0.465936	0.482956	0.477687	0.0800128	0.389443	0.389443	0.354607	0.257337	0.365639	0.243015	0.382023	0.30218	0.478265	0.26895	0.00957098	0.382023	0.318255	0.241673	0.13138	0.473245					0.215806	0.159944	0.0418889	0.0804503	0.332171	0.0446336	0.0896364	0.0712899	0.320347	0.100033
			N	11	11	11	11	11	11	11	11	7	11	4	3	3	13	16	16	9	9	9	11	8	8	8	8	9	9	9	9	9	9	9	9	9	9	9	9	9	9	9	8	8	8	8	11	9	9	9	9	9	6	6	9	9	14	14	14	14	0	0	0	0	7	8	16	16	16	16	16	16	16	16	16
		CD8+ CD38+	Correlation Coefficient	0	-0.223744	-0.184682	0.00455582	0.124141	-0.00911164	0.208661	-0.229353	-0.126131	-0.0229891	0	0	-0.5	-0.137764	-0.207506	-0.200147	-0.234312	0.803354	0.53557	-0.3	0.928571	-0.857143	-0.738095	0.404762	0.351468	0.619252	-0.351468	0.602516	0	-0.317994	-0.301258	0.133892	0.284521	-0.418414	-0.48536	-0.167365	0.635989	-0.635989	-0.251048	0.285714	0.309524	-0.0238095	-0.0238095	-0.4	0.468623	-0.217575	0.451887	0.267785	0.43515	0.40584	0.0579771	0.234312	-0.585779	-0.229075	-0.387239	-0.26652	0.143014					-0.702731	0.526956	-0.413092	-0.468336	0.706402	0.113402	0.268239	0.466422	-0.0338484	-0.490066	0.198676	--
			Sig. (1-tailed)	0.5	0.25419	0.29335	0.494697	0.358055	0.489394	0.269039	0.24876	0.393786	0.473255	0.5	0.5	0.333333	0.326782	0.220311	0.228675	0.271984	0.0045532	0.068631	0.185042	0.000431484	0.00326501	0.0182764	0.159944	0.176833	0.0376733	0.176833	0.0429767	0.5	0.202161	0.215412	0.365639	0.229034	0.131191	0.0926769	0.333452	0.0327974	0.0327974	0.257337	0.246363	0.227822	0.477687	0.477687	0.111434	0.101618	0.286937	0.111019	0.243015	0.120879	0.212331	0.456566	0.271984	0.048717	0.215416	0.0856689	0.178508	0.312867					0.0391187	0.0898145	0.055881	0.0336513	0.00111085	0.337913	0.157572	0.0342909	0.450481	0.0269871	0.230367
			N	11	11	11	11	11	11	11	11	7	11	4	3	3	13	16	16	9	9	9	11	8	8	8	8	9	9	9	9	9	9	9	9	9	9	9	9	9	9	9	8	8	8	8	11	9	9	9	9	9	6	6	9	9	14	14	14	14	0	0	0	0	7	8	16	16	16	16	16	16	16	16	16	16
		CD8+ CD161+	Correlation Coefficient	0.0693746	0.1959	0.0105292	0.0909091	-0.31194	0.345455	0.153661	-0.171623	0.178571	0.284416	0.774597	0.5	0.866025	-0.0268438	-0.411765	-0.3	0.29289	0.0251048	0.0418414	-0.145455	0.0952381	-0.142857	-0.047619	0.380952	0.343099	0.29289	0.0418414	0.108788	-0.0753145	0.00836827	0.29289	0.19247	0.0418414	0.309626	0.309626	0.00836827	-0.276153	-0.0753145	-0.209207	0.0714286	-0.404762	0.0952381	-0.238095	-0.1	0.092051	0.0753145	-0.158997	-0.343099	0.142261	-0.115954	0.40584	-0.426782	-0.225943	-0.349835	0.516484	0.00880089	0.397802					-0.464286	-0.571429	-0.513758	0.325239	0.391176	0.259014	0.512519	0.592923	0.0647059	0.0441176	0.667647	0.334069	--
			Sig. (1-tailed)	0.419693	0.281872	0.487744	0.395186	0.175189	0.149045	0.325963	0.306928	0.350829	0.198315	0.112702	0.333333	0.166667	0.465316	0.0565169	0.129468	0.222177	0.474442	0.457443	0.334789	0.411253	0.367882	0.455425	0.175906	0.183015	0.222177	0.457443	0.390277	0.423647	0.491477	0.222177	0.309903	0.457443	0.208739	0.208739	0.491477	0.235981	0.423647	0.294524	0.433263	0.159944	0.411253	0.285078	0.384937	0.406897	0.423647	0.34142	0.183015	0.357516	0.413424	0.212331	0.125978	0.279423	0.110074	0.0293186	0.488089	0.0794754					0.146967	0.06948	0.020893	0.1095	0.0670356	0.166352	0.0211835	0.00774558	0.405911	0.435561	0.00235599	0.103008
			N	11	11	11	11	11	11	11	11	7	11	4	3	3	13	16	16	9	9	9	11	8	8	8	8	9	9	9	9	9	9	9	9	9	9	9	9	9	9	9	8	8	8	8	11	9	9	9	9	9	6	6	9	9	14	14	14	14	0	0	0	0	7	8	16	16	16	16	16	16	16	16	16	16	16
		CD8+ PD1+	Correlation Coefficient	-0.0404685	0.191344	-0.484345	0.0909091	-0.201843	0.0363636	0.237927	-0.181158	0.142857	-0.192669	0.774597	1	0.866025	-0.221462	-0.3	0.161765	0.200839	0.0502096	0.284521	-0.181818	0	-0.0238095	0.166667	-0.380952	0.301258	-0.0334731	0.0502096	-0.0167365	-0.0502096	0.100419	0.0502096	-0.334731	0.200839	0.301258	0.167365	-0.368204	-0.184102	0.0669462	-0.217575	-0.5	-0.357143	0.142857	0.214286	-0.0454545	-0.184102	-0.117156	-0.150629	-0.184102	-0.117156	-0.463817	0.115954	-0.569043	0.334731	-0.167217	0.331868	-0.323433	0.0373626					-0.392857	-0.0714286	0.304394	0.476821	-0.211765	0.522443	0.334316	-0.106195	0.111765	0.232353	0.441176	-0.314938	0.205882	--
			Sig. (1-tailed)	0.45298	0.286512	0.0655566	0.395186	0.275865	0.457734	0.240559	0.296991	0.379973	0.28516	0.112702	0	0.166667	0.23357	0.129468	0.274742	0.30218	0.448964	0.229034	0.296308	0.5	0.477687	0.346619	0.175906	0.215412	0.465936	0.448964	0.482956	0.448964	0.398569	0.448964	0.189297	0.30218	0.215412	0.333452	0.16478	0.317691	0.432063	0.286937	0.103516	0.19256	0.367882	0.305172	0.447213	0.317691	0.382023	0.349442	0.317691	0.382023	0.177082	0.413424	0.054902	0.189297	0.28387	0.123189	0.12966	0.449547					0.191658	0.433263	0.125841	0.03092	0.215542	0.0189405	0.10283	0.347738	0.340137	0.193256	0.0435768	0.117398	0.222142
			N	11	11	11	11	11	11	11	11	7	11	4	3	3	13	16	16	9	9	9	11	8	8	8	8	9	9	9	9	9	9	9	9	9	9	9	9	9	9	9	8	8	8	8	11	9	9	9	9	9	6	6	9	9	14	14	14	14	0	0	0	0	7	8	16	16	16	16	16	16	16	16	16	16	16	16
		CD8+ LAG3+	Correlation Coefficient	-0.0272772	0.0359288	-0.218218	-0.0238095	-0.227549	0.404762	0.218218	-0.481979	-0.1	0.170783	1	1	1	-0.0751558	-0.401099	-0.285714	0.20292	0.376851	0.550782	-0.119048	0.190476	-0.214286	-0.0714286	0.0952381	0.60876	0.60876	0.550782	0.318874	0.60876	0.550782	-0.0289886	-0.0289886	0.550782	-0.144943	0.0869657	-0.318874	-0.20292	-0.0289886	-0.20292	-0.285714	-0.380952	0	-0.0714286	-0.0952381	-0.20292	0.318874	-0.492805	-0.20292	-0.0869657	-0.0289886	0.318874	-0.898645	-0.318874	-0.287017	0.363636	-0.0227791	0.427273					-0.714286	-0.8	-0.828283	0.134801	0.412088	0.412088	0.316369	0.602219	0.10989	0.0549451	0.741758	0.720771	0.868132	-0.0274725	--
			Sig. (1-tailed)	0.47444	0.466346	0.301823	0.477687	0.293922	0.159944	0.301823	0.113246	0.436444	0.342977	0.5	0.5	0.5	0.413085	0.0871787	0.172	0.349899	0.230741	0.128685	0.389443	0.325701	0.305172	0.433263	0.411253	0.0998301	0.0998301	0.128685	0.26895	0.0998301	0.128685	0.478265	0.478265	0.128685	0.392054	0.43494	0.26895	0.349899	0.478265	0.349899	0.246363	0.175906	0.5	0.433263	0.411253	0.349899	0.26895	0.160316	0.349899	0.43494	0.478265	0.26895	0.00744431	0.26895	0.196068	0.135819	0.473499	0.0949719					0.0356718	0.052044	0.000234748	0.330305	0.0808755	0.0808755	0.146146	0.0147037	0.360405	0.429252	0.00185066	0.00272039	5.95513e-05	0.464506
			N	8	8	8	8	8	8	8	8	5	8	2	2	2	11	13	13	6	6	6	8	8	8	8	8	6	6	6	6	6	6	6	6	6	6	6	6	6	6	6	8	8	8	8	8	6	6	6	6	6	6	6	6	6	11	11	11	11	0	0	0	0	7	5	13	13	13	13	13	13	13	13	13	13	13	13	13
		CD8+ CTLA4+	Correlation Coefficient	0.267261	-0.678571	0.0370625	-0.107143	-0.142857	-0.25	-0.0370625	0.396412	0.3	-0.357143	0.774597	0.5	0.866025	-0.295541	-0.285714	0.047619	0.8	0	-0.4	-1					-0.2	-0.6	-0.8	-0.2	-0.8	-1	0.8	0.4	-0.8	0.8	0.4	0.4	-0.2	-0.8	-1					0.5	0.8	-0.8	0.2	-0.4	0.4			0.4	-0.4	-0.309524	-0.380952	-0.395217	0.190476					-1	0.595238	0.927778	-0.0952381	0.595238	0.309524	0.634742	0.0714286	-0.214286	-0.619048	-0.0952381	0.550908	-0.0238095	0.571429	0	--
			Sig. (1-tailed)	0.281156	0.0468751	0.468562	0.409575	0.379973	0.294362	0.468562	0.189317	0.311919	0.215806	0.112702	0.333333	0.166667	0.259947	0.246363	0.455425	0.1	0.5	0.3	0					0.4	0.2	0.1	0.4	0.1	0	0.1	0.3	0.1	0.1	0.3	0.3	0.4	0.1	0					0.333333	0.1	0.1	0.4	0.3	0.3			0.3	0.3	0.227822	0.175906	0.166259	0.325701					0.5	0.0597649	0.000445748	0.411253	0.0597649	0.227822	0.0454452	0.433263	0.305172	0.0508665	0.411253	0.0785092	0.477687	0.06948	0.5
			N	7	7	7	7	7	7	7	7	5	7	4	3	3	7	8	8	4	4	4	3	0	0	0	0	4	4	4	4	4	4	4	4	4	4	4	4	4	4	4	0	0	0	0	3	4	4	4	4	4	1	1	4	4	8	8	8	8	0	0	0	0	2	8	8	8	8	8	8	8	8	8	8	8	8	8	5	8
		CD8+ CD45RA+ CD62L+	Correlation Coefficient	0.191704	0.249432	-0.063503	-0.138537	0.347546	-0.214286	-0.455859	-0.108499	0.39951	-0.0721952	-0.143165	-0.156809	-0.476478	0.14093	0.116968	-0.134615	-0.0753145	-0.493728	-0.24268	0.681818	0.0952381	0.0714286	-0.404762	0.285714	-0.359836	-0.108788	0.393309	-0.326363	0.259416	0.376572	-0.125524	-0.0418414	-0.00836827	-0.142261	-0.209207	0.0585779	0.0251048	0.460255	0.225943	-0.428571	0.190476	-0.857143	-0.452381	-0.0883117	-0.393309	0.476992	-0.19247	0.259416	-0.175734	-0.0289886	-0.376851	0.158997	0.259416	0.378438	0.0549451	0.127613	-0.371429	0	-0.316667	0.233333	-0.266667	0.284314	-0.261905	-0.252425	-0.157469	-0.264706	0.0632818	-0.35788	-0.339235	-0.385294	0.0823529	-0.2	0.00883002	-0.247059	-0.426471	-0.0604396	-0.452381	--
			Sig. (1-tailed)	0.209064	0.137769	0.392248	0.274626	0.0613288	0.175475	0.0189064	0.31984	0.056059	0.377905	0.312683	0.304466	0.0498692	0.323033	0.288827	0.260583	0.423647	0.0883799	0.264621	0.0104214	0.411253	0.433263	0.159944	0.246363	0.170755	0.390277	0.147495	0.19568	0.250134	0.158911	0.373809	0.457443	0.491477	0.357516	0.294524	0.440503	0.474442	0.106261	0.279423	0.144702	0.325701	0.00326501	0.130202	0.351728	0.147495	0.0970896	0.309903	0.250134	0.325542	0.478265	0.230741	0.34142	0.250134	0.0910621	0.426004	0.331872	0.0955104	0.5	0.203199	0.272849	0.243961	0.134366	0.265461	0.172791	0.280137	0.160902	0.407948	0.0867587	0.0993276	0.0702721	0.380867	0.228844	0.487054	0.178138	0.0497496	0.422251	0.130202
			N	20	21	21	21	21	21	21	21	17	21	14	13	13	13	25	25	9	9	9	11	8	8	8	8	9	9	9	9	9	9	9	9	9	9	9	9	9	9	9	8	8	8	8	21	9	9	9	9	9	6	6	9	9	14	14	14	14	9	9	9	9	17	8	16	16	16	16	16	16	16	16	16	16	16	16	13	8	26
		CD8+ CD45RO+ CD62L+	Correlation Coefficient	0.125121	0.366646	-0.131524	-0.148741	0.121112	-0.22549	-0.400747	0.175096	0.257143	-0.0920246	-0.212743	-0.309091	-0.595465	0.31174	-0.0188041	0.203008	0.333333	-0.642857	-0.333333	0.0363636	-0.547619	0.47619	0.333333	-0.690476	-0.547619	-0.0952381	0.261905	-0.690476	0.190476	0.238095	0.238095	-0.0714286	-0.261905	0.309524	-0.238095	0.285714	-0.190476	0.642857	0.357143	-0.047619	-0.428571	0.190476	0.714286	-0.209091	-0.142857	0.761905	0.119048	0.595238	-0.0714286	-0.4	-0.3	0.380952	0.190476	0.48536	-0.25	0.116667	0.15	0	-0.316667	0.233333	-0.266667	0.682143	0.5	0.279812	0	-0.390909	-0.451026	-0.509091	-0.302765	0.0272727	0.245455	-0.272727	-0.354545	-0.518182	-0.463636	-0.52381	-0.5	0.680519	--
			Sig. (1-tailed)	0.322146	0.0738705	0.30742	0.284425	0.321671	0.192098	0.0554539	0.250737	0.187406	0.362692	0.253394	0.177514	0.0266252	0.226127	0.468641	0.195333	0.209877	0.0427794	0.209877	0.457734	0.0800128	0.116468	0.209877	0.0289952	0.0800128	0.411253	0.265461	0.0289952	0.325701	0.285078	0.285078	0.433263	0.265461	0.227822	0.285078	0.246363	0.325701	0.0427794	0.19256	0.455425	0.144702	0.325701	0.0232641	0.181513	0.367882	0.0140025	0.389443	0.0597649	0.433263	0.252316	0.311919	0.175906	0.325701	0.0926769	0.258245	0.382504	0.350047	0.5	0.203199	0.272849	0.243961	0.00254316	0.333333	0.202324	0.5	0.11727	0.081908	0.0548686	0.182735	0.468279	0.233461	0.208571	0.142346	0.0512458	0.0754507	0.0913604	0.333333	0.000343074
			N	16	17	17	17	17	17	17	17	14	17	12	11	11	8	20	20	8	8	8	11	8	8	8	8	8	8	8	8	8	8	8	8	8	8	8	8	8	8	8	8	8	8	8	21	8	8	8	8	8	5	5	8	8	9	9	9	9	9	9	9	9	15	3	11	11	11	11	11	11	11	11	11	11	11	11	8	3	21	21
		CD4+CD45RA+ CCR7+	Correlation Coefficient	0.258199	-0.105409		0.4	-0.105409	-0.8	-0.258199	0.258199	1	-0.105409				-0.130931	-0.238095	-0.404762	0.3	-0.9	-0.9	0.238095	-0.357143	0.428571	0.047619	-0.261905	-0.8	-0.8	-0.9	-1	-0.8	-0.9	0.9	0.3	-0.9	0.8	0.6	0.6	-0.6	0.5	0.7	-0.809524	-0.142857	-0.761905	-0.190476	-0.285714	0.7	0.4	0.4	-0.1	0.2	-0.1	0.3	0.5	0.1	-0.695725	0.428571	0.257143	-0.371429					-0.6		-0.39036	-0.166667	-0.214286	0.166667	-0.047619	0.0731925	0.238095	-0.0238095	-0.0714286	-0.214286	-0.119048	0.333333	0.214286		0.690476	-0.047619	--
			Sig. (1-tailed)	0.370901	0.447295		0.3	0.447295	0.1	0.370901	0.370901	0.5	0.447295				0.402363	0.285078	0.159944	0.311919	0.018693	0.018693	0.285078	0.19256	0.144702	0.455425	0.265461	0.052044	0.052044	0.018693	0	0.052044	0.018693	0.018693	0.311919	0.018693	0.052044	0.142378	0.142378	0.142378	0.195501	0.0940602	0.00745133	0.367882	0.0140025	0.325701	0.246363	0.0940602	0.252316	0.252316	0.436444	0.37353	0.436444	0.311919	0.195501	0.436444	0.0623947	0.198251	0.311394	0.234239					0.142378		0.169515	0.346619	0.305172	0.346619	0.455425	0.431627	0.285078	0.477687	0.433263	0.305172	0.389443	0.209877	0.305172		0.0289952	0.455425
			N	4	4	4	4	4	4	4	4	2	4	0	0	0	6	8	8	5	5	5	8	8	8	8	8	5	5	5	5	5	5	5	5	5	5	5	5	5	5	5	8	8	8	8	8	5	5	5	5	5	5	5	5	5	6	6	6	6	0	0	0	0	5	0	8	8	8	8	8	8	8	8	8	8	8	8	8	0	8	8	8
		CD4+ CD45RA+ CD27+	Correlation Coefficient	-0.306946	0.267785	0.346552	-0.116667	0.305129	-0.166667	-0.547723	0.348155	-0.0857143	0.351468	-0.866025	-1	-1	0.188776	-0.0813187	-0.032967	0.0239525	-0.670671	-0.790433	0.2	-0.190476	0.166667	0.142857	-0.047619	-0.38324	-0.622766	0.215573	-0.503003	-0.0479051	0.215573	0.38324	0.263478	-0.479051	0.28743	0.886243	0.694623	-0.790433	0.526956	0.718576	-0.452381	0.047619	-0.428571	-0.261905	0.290909	-0.19162	0.0958101	-0.503003	-0.503003	-0.598813	0.20292	0.550782	-0.0958101	0.119763	-0.369021	0.463636	0.309091	-0.0272727					0.25	-0.1	0.141082	0.373626	-0.505495	-0.126548	-0.277854	-0.425421	-0.137363	0.291209	-0.296703	-0.565934	-0.313187	0.28022	-0.327273	0	-0.0769231	0.127273	0.595238	--
			Sig. (1-tailed)	0.210866	0.243015	0.180452	0.382504	0.212313	0.334116	0.0634352	0.179268	0.435872	0.176833	0.166667	0.5	0.5	0.28914	0.391137	0.455459	0.477553	0.0343464	0.00977227	0.289792	0.325701	0.346619	0.367882	0.455425	0.174342	0.0495504	0.304075	0.101938	0.455158	0.304075	0.174342	0.264183	0.11487	0.245008	0.00168667	0.0279424	0.00977227	0.0898145	0.0223113	0.130202	0.455425	0.144702	0.265461	0.192728	0.324705	0.410726	0.101938	0.101938	0.0583768	0.349899	0.128685	0.410726	0.388792	0.132033	0.0754507	0.177514	0.468279					0.294362	0.436444	0.322853	0.104277	0.0390167	0.340183	0.179006	0.0736329	0.327258	0.167193	0.162461	0.0218963	0.148719	0.176882	0.162947	0.5	0.396903	0.354607	0.0597649
			N	9	9	9	9	9	9	9	9	6	9	3	2	2	11	14	14	8	8	8	10	8	8	8	8	8	8	8	8	8	8	8	8	8	8	8	8	8	8	8	8	8	8	8	11	8	8	8	8	8	6	6	8	8	11	11	11	11	1	1	1	1	7	5	13	13	13	13	13	13	13	13	13	13	13	13	11	5	14	11	8	14
		CD4+ CD45RO+ CCR7+	Correlation Coefficient	-0.258199	0.210819		0.8	0.210819	-0.6	-0.258199	0.774597	1	0.210819				-0.392792	0.285714	-0.047619	-0.3	-0.9	-0.9	0.238095	-0.619048	0.714286	0.285714	0.285714	-1	-1	-0.9	-0.8	-1	-0.9	0.5	0.7	-0.9	0.3	0.4	0.5	-0.1	-0.1	0.7	-0.452381	-0.261905	-0.52381	-0.47619	-0.0714286	0.7	-0.1	0.1	-0.5	0.5	0.4	0.3	0.7	0	-0.231908	0.0857143	0.0285714	-0.371429					0.1		0.29277	0.0238095	0.190476	-0.619048	-0.238095	0.243975	0.238095	-0.428571	-0.190476	-0.47619	-0.238095	-0.452381	-0.357143		0.547619	0.166667	0.452381	0.285714	--
			Sig. (1-tailed)	0.370901	0.394591		0.1	0.394591	0.2	0.370901	0.112702	0.5	0.394591				0.220556	0.246363	0.455425	0.311919	0.018693	0.018693	0.285078	0.0508665	0.0232641	0.246363	0.246363	0	0	0.018693	0.052044	0	0.018693	0.195501	0.0940602	0.018693	0.311919	0.252316	0.195501	0.436444	0.436444	0.0940602	0.130202	0.265461	0.0913604	0.116468	0.433263	0.0940602	0.436444	0.436444	0.195501	0.195501	0.252316	0.311919	0.0940602	0.5	0.329187	0.435872	0.478577	0.234239					0.436444		0.240809	0.477687	0.325701	0.0508665	0.285078	0.280188	0.285078	0.144702	0.325701	0.116468	0.285078	0.130202	0.19256		0.0800128	0.346619	0.130202	0.246363
			N	4	4	4	4	4	4	4	4	2	4	0	0	0	6	8	8	5	5	5	8	8	8	8	8	5	5	5	5	5	5	5	5	5	5	5	5	5	5	5	8	8	8	8	8	5	5	5	5	5	5	5	5	5	6	6	6	6	0	0	0	0	5	0	8	8	8	8	8	8	8	8	8	8	8	8	8	0	8	8	8	8	8
		CD4+ CD45RA+ CD62L+	Correlation Coefficient	-0.31496	0.472103	-0.0322605	0.0491705	0.663361	-0.313725	-0.0764503	-0.339094	0.331868	0.304295	0.022394	0.00909091	0.0693746	0.031174	0.142911	-0.201504	0.0238095	-0.857143	-0.404762	0.572727	-0.428571	0.571429	0.0952381	0.380952	-0.785714	-0.47619	0.285714	-0.857143	-0.119048	0.309524	0.142857	0.0238095	-0.309524	0.238095	-0.142857	0.047619	-0.166667	0.642857	0.47619	-0.547619	-0.309524	-0.619048	-0.52381	0.353247	-0.309524	0.690476	-0.238095	0.214286	-0.119048	0	0.1	0.047619	0.380952	0.175734	0.316667	0.1	-0.2	-0.25	-0.2	-0.733333	-0.15	-0.0571429	1	-0.0373083	0.190909	-0.245455	-0.323463	-0.390909	-0.376163	-0.381818	0.254545	-0.0727273	-0.327273	-0.172727	-0.354545	-0.0714286	-1	0.606494	0.238961	0.547619	0.181818	0.904762	--
			Sig. (1-tailed)	0.11738	0.0278474	0.451088	0.425671	0.00184794	0.110052	0.385285	0.0915148	0.123189	0.117516	0.472463	0.489418	0.419693	0.470793	0.273899	0.19713	0.477687	0.00326501	0.159944	0.0327715	0.144702	0.06948	0.411253	0.175906	0.0104076	0.116468	0.246363	0.00326501	0.389443	0.227822	0.367882	0.477687	0.227822	0.285078	0.367882	0.455425	0.346619	0.0427794	0.116468	0.0800128	0.227822	0.0508665	0.0913604	0.0581155	0.227822	0.0289952	0.285078	0.305172	0.389443	0.5	0.436444	0.455425	0.175906	0.325542	0.203199	0.398986	0.302951	0.258245	0.302951	0.0122771	0.350047	0.41985	0	0.45664	0.286957	0.233461	0.165945	0.11727	0.127106	0.12328	0.225018	0.415858	0.162947	0.305771	0.142346	0.433263	0	0.00177965	0.148425	0.0800128	0.296308	0.00100414
			N	16	17	17	17	17	17	17	17	14	17	12	11	11	8	20	20	8	8	8	11	8	8	8	8	8	8	8	8	8	8	8	8	8	8	8	8	8	8	8	8	8	8	8	21	8	8	8	8	8	5	5	8	8	9	9	9	9	9	9	9	9	15	3	11	11	11	11	11	11	11	11	11	11	11	11	8	3	21	21	8	11	8	21
		CD4+ CD45RO+ CD62L+	Correlation Coefficient	-0.774597	0.737865		1	0.737865	0	0.258199	0.774597	1	0.737865				-0.130931	0.595238	-0.309524	-0.7	-0.4	-0.6	0	-0.285714	0.357143	0.309524	0.714286	-0.7	-0.7	-0.6	-0.3	-0.7	-0.6	0.1	1	-0.6	-0.2	0.5	0.4	0.1	-0.6	0.7	-0.190476	-0.238095	-0.0714286	-0.666667	0.238095	0.7	-0.4	-0.6	-0.9	0.3	0.9	0.7	0.2	-0.6	-0.0579771	0.142857	-0.257143	-0.0857143					0.3		0.146385	0.428571	0.0952381	-0.309524	-0.0952381	0.170783	-0.285714	-0.238095	0.119048	-0.0952381	0.166667	-0.309524	0		0.190476	-0.261905	-0.0238095	0.238095	0.690476	0.642857	--
			Sig. (1-tailed)	0.112702	0.131068		0	0.131068	0.5	0.370901	0.112702	0.5	0.131068				0.402363	0.0597649	0.227822	0.0940602	0.252316	0.142378	0.5	0.246363	0.19256	0.227822	0.0232641	0.0940602	0.0940602	0.142378	0.311919	0.0940602	0.142378	0.436444	0	0.142378	0.37353	0.195501	0.252316	0.436444	0.142378	0.0940602	0.325701	0.285078	0.433263	0.0354938	0.285078	0.0940602	0.252316	0.142378	0.018693	0.311919	0.018693	0.0940602	0.37353	0.142378	0.456566	0.393586	0.311394	0.435872					0.311919		0.364712	0.144702	0.411253	0.227822	0.411253	0.342977	0.246363	0.285078	0.389443	0.411253	0.346619	0.227822	0.5		0.325701	0.265461	0.477687	0.285078	0.0289952	0.0427794
			N	4	4	4	4	4	4	4	4	2	4	0	0	0	6	8	8	5	5	5	8	8	8	8	8	5	5	5	5	5	5	5	5	5	5	5	5	5	5	5	8	8	8	8	8	5	5	5	5	5	5	5	5	5	6	6	6	6	0	0	0	0	5	0	8	8	8	8	8	8	8	8	8	8	8	8	8	0	8	8	8	8	8	8	8
		CD4+ CD45RA+ CD57+	Correlation Coefficient	0.774597	-0.105409		-0.2	-0.105409	0.4	-0.258199	0.258199	-1	-0.105409				0.392792	-0.0238095	0.166667	-0.2	0.9	0.5	-0.190476	0.666667	-0.761905	-0.452381	0.285714	0.7	0.7	0.5	0.7	0.7	0.5	-0.6	-0.3	0.5	-0.3	-0.1	0.1	0	-0.1	-0.2	0.880952	0.285714	0.428571	0.238095	0.119048	-0.2	-0.5	-0.1	0.4	-0.8	0.1	0	-0.3	-0.4	0.0869657	-0.657143	0.542857	-0.257143					0.2		0.0731925	0.0952381	-0.0952381	0.166667	0.285714	-0.09759	-0.357143	-0.261905	-0.0952381	0.47619	0.0238095	-0.333333	-0.119048		-0.5	-0.0952381	-0.809524	-0.214286	-0.547619	-0.642857	-0.0952381	--
			Sig. (1-tailed)	0.112702	0.447295		0.4	0.447295	0.3	0.370901	0.370901	0.5	0.447295				0.220556	0.477687	0.346619	0.37353	0.018693	0.195501	0.325701	0.0354938	0.0140025	0.130202	0.246363	0.0940602	0.0940602	0.195501	0.0940602	0.0940602	0.195501	0.142378	0.311919	0.195501	0.311919	0.436444	0.436444	0.5	0.436444	0.37353	0.00192516	0.246363	0.144702	0.285078	0.389443	0.37353	0.195501	0.436444	0.252316	0.052044	0.436444	0.5	0.311919	0.252316	0.43494	0.0780875	0.132851	0.311394					0.37353		0.431627	0.411253	0.411253	0.346619	0.246363	0.409089	0.19256	0.265461	0.411253	0.116468	0.477687	0.209877	0.389443		0.103516	0.411253	0.00745133	0.305172	0.0800128	0.0427794	0.411253
			N	4	4	4	4	4	4	4	4	2	4	0	0	0	6	8	8	5	5	5	8	8	8	8	8	5	5	5	5	5	5	5	5	5	5	5	5	5	5	5	8	8	8	8	8	5	5	5	5	5	5	5	5	5	6	6	6	6	0	0	0	0	5	0	8	8	8	8	8	8	8	8	8	8	8	8	8	0	8	8	8	8	8	8	8	8
		CD4+ CD45RO+ CD57+	Correlation Coefficient	0.258199	0.105409		-0.4	0.105409	0.8	0.258199	-0.258199	-1	0.105409				0.130931	0.166667	0.285714	-0.3	0.9	0.9	-0.0952381	0.547619	-0.619048	-0.166667	0.261905	0.8	0.8	0.9	1	0.8	0.9	-0.9	-0.3	0.9	-0.8	-0.6	-0.6	0.6	-0.5	-0.7	0.833333	0.571429	0.619048	0	0.404762	-0.7	-0.4	-0.4	0.1	-0.2	0.1	-0.3	-0.5	-0.1	0.724714	-0.2	-0.0857143	0.0857143					0.5		0.268373	0.0714286	0.309524	0	0	-0.219578	-0.404762	0	-0.0714286	0.309524	0.047619	-0.285714	-0.190476		-0.571429	-0.238095	-0.857143	-0.380952	-0.619048	-0.714286	-0.166667	0.809524	--
			Sig. (1-tailed)	0.370901	0.447295		0.3	0.447295	0.1	0.370901	0.370901	0.5	0.447295				0.402363	0.346619	0.246363	0.311919	0.018693	0.018693	0.411253	0.0800128	0.0508665	0.346619	0.265461	0.052044	0.052044	0.018693	0	0.052044	0.018693	0.018693	0.311919	0.018693	0.052044	0.142378	0.142378	0.142378	0.195501	0.0940602	0.00508777	0.06948	0.0508665	0.5	0.159944	0.0940602	0.252316	0.252316	0.436444	0.37353	0.436444	0.311919	0.195501	0.436444	0.0516214	0.352	0.435872	0.435872					0.195501		0.26022	0.433263	0.227822	0.5	0.5	0.300667	0.159944	0.5	0.433263	0.227822	0.455425	0.246363	0.325701		0.06948	0.285078	0.00326501	0.175906	0.0508665	0.0232641	0.346619	0.00745133
			N	4	4	4	4	4	4	4	4	2	4	0	0	0	6	8	8	5	5	5	8	8	8	8	8	5	5	5	5	5	5	5	5	5	5	5	5	5	5	5	8	8	8	8	8	5	5	5	5	5	5	5	5	5	6	6	6	6	0	0	0	0	5	0	8	8	8	8	8	8	8	8	8	8	8	8	8	0	8	8	8	8	8	8	8	8	8
		CD4+ CD45RA+ HLA-DR+	Correlation Coefficient	-0.258199	0.632456		0	0.632456	1	0.774597	-0.258199	1	0.632456				0.130931	0.166667	0.404762	-0.4	0.7	0.8	-0.547619	0.190476	-0.285714	0.309524	0	0.6	0.6	0.8	0.9	0.6	0.8	-0.8	0	0.8	-0.9	-0.5	-0.7	0.7	-0.7	-0.6	0.52381	0.214286	0.928571	0.166667	0.666667	-0.6	-0.3	-0.7	-0.3	0.1	0.3	-0.1	-0.6	-0.2	0.753702	-0.257143	-0.371429	0.542857					0.9		0.317168	0.0952381	0.0238095	0	-0.261905	-0.09759	-0.119048	0.309524	0.047619	0.047619	0.0952381	0	-0.047619		-0.857143	0	-0.833333	-0.309524	-0.595238	-0.738095	-0.0714286	0.619048	0.833333	--
			Sig. (1-tailed)	0.370901	0.183772		0.5	0.183772	0	0.112702	0.370901	0.5	0.183772				0.402363	0.346619	0.159944	0.252316	0.0940602	0.052044	0.0800128	0.325701	0.246363	0.227822	0.5	0.142378	0.142378	0.052044	0.018693	0.142378	0.052044	0.052044	0.5	0.052044	0.018693	0.195501	0.0940602	0.0940602	0.0940602	0.142378	0.0913604	0.305172	0.000431484	0.346619	0.0354938	0.142378	0.311919	0.0940602	0.311919	0.436444	0.311919	0.436444	0.142378	0.37353	0.0417616	0.311394	0.234239	0.132851					0.018693		0.221995	0.411253	0.477687	0.5	0.265461	0.409089	0.389443	0.227822	0.455425	0.455425	0.411253	0.5	0.455425		0.00326501	0.5	0.00508777	0.227822	0.0597649	0.0182764	0.433263	0.0508665	0.00508777
			N	4	4	4	4	4	4	4	4	2	4	0	0	0	6	8	8	5	5	5	8	8	8	8	8	5	5	5	5	5	5	5	5	5	5	5	5	5	5	5	8	8	8	8	8	5	5	5	5	5	5	5	5	5	6	6	6	6	0	0	0	0	5	0	8	8	8	8	8	8	8	8	8	8	8	8	8	0	8	8	8	8	8	8	8	8	8	8
		CD4+ CD45RO+ HLA-DR+	Correlation Coefficient	-0.774597	-0.632456		-0.4	-0.632456	-0.2	-0.774597	0.258199	-1	-0.632456				0.654654	-0.404762	0.166667	0.2	0.6	0.1	-0.738095	0.0952381	-0.190476	0.0714286	-0.619048	0.5	0.5	0.1	0.2	0.5	0.1	0	-0.3	0.1	0.3	0.4	0.5	-0.6	0.4	0.2	-0.119048	-0.333333	0.380952	0.761905	0.0714286	0.2	-0.1	0.1	0.5	-1	-0.1	0.3	-0.3	-0.5	-0.231908	-0.542857	0.0857143	0.257143					0.3		-0.219578	-0.261905	-0.904762	0.5	-0.0714286	-0.048795	0.380952	0.190476	-0.0714286	0.119048	-0.119048	0.5	0.285714		-0.47619	0.380952	-0.047619	0.238095	-0.5	-0.547619	-0.380952	0.238095	-0.047619	0.261905	--
			Sig. (1-tailed)	0.112702	0.183772		0.3	0.183772	0.4	0.112702	0.370901	0.5	0.183772				0.0791512	0.159944	0.346619	0.37353	0.142378	0.436444	0.0182764	0.411253	0.325701	0.433263	0.0508665	0.195501	0.195501	0.436444	0.37353	0.195501	0.436444	0.5	0.311919	0.436444	0.311919	0.252316	0.195501	0.142378	0.252316	0.37353	0.389443	0.209877	0.175906	0.0140025	0.433263	0.37353	0.436444	0.436444	0.195501	0	0.436444	0.311919	0.311919	0.195501	0.329187	0.132851	0.435872	0.311394					0.311919		0.300667	0.265461	0.00100414	0.103516	0.433263	0.454327	0.175906	0.325701	0.433263	0.389443	0.389443	0.103516	0.246363		0.116468	0.175906	0.455425	0.285078	0.103516	0.0800128	0.175906	0.285078	0.455425	0.265461
			N	4	4	4	4	4	4	4	4	2	4	0	0	0	6	8	8	5	5	5	8	8	8	8	8	5	5	5	5	5	5	5	5	5	5	5	5	5	5	5	8	8	8	8	8	5	5	5	5	5	5	5	5	5	6	6	6	6	0	0	0	0	5	0	8	8	8	8	8	8	8	8	8	8	8	8	8	0	8	8	8	8	8	8	8	8	8	8	8
		CD4+ CD45RO+ CD27+	Correlation Coefficient	0.0437479	0.0522697	0.214775	-0.123797	-0.116297	0.021978	-0.490298	0.119789	0.0909091	-0.563962	0.202939	0.107143	-0.807813	-0.078403	0.00736377	-0.342899	0.333333	-0.833333	-0.809524	0.405468	-0.514979	0.550908	0.0598813	0.371264	-0.619048	-0.666667	-0.0238095	-0.690476	-0.380952	-0.119048	0.690476	0.309524	-0.690476	0.5	0.5	0.452381	-0.547619	0.333333	0.0714286	-0.131739	-0.19162	-0.634742	-0.514979	0.0147149	0	0.0952381	-0.142857	-0.380952	0.047619	0	0.1	0.214286	0.214286	-0.130252	0.661094	0.476992	-0.0251048	0.5	-0.1	0.3	-0.3	-0.0364466	-0.5	0.217349	0.387245	-0.00911164	-0.522831	-0.0911164	0.165521	0.0637815	0.0820048	-0.173121	-0.569478	0.0683373	-0.287017	-0.28743	0.5	0.144697	0.209687	0.359288	0.32219	0.838338	-0.0282036	0.491027	-0.419169	-0.443122	-0.598813	-0.718576	--
			Sig. (1-tailed)	0.446307	0.432668	0.240515	0.343498	0.352585	0.471593	0.0444716	0.348344	0.401386	0.0223485	0.314904	0.409575	0.0139794	0.426798	0.489204	0.0967689	0.209877	0.00508777	0.00745133	0.108008	0.0957747	0.0785092	0.443995	0.182601	0.0508665	0.0354938	0.477687	0.0289952	0.175906	0.389443	0.0289952	0.227822	0.0289952	0.103516	0.103516	0.130202	0.0800128	0.209877	0.433263	0.377916	0.324705	0.0454452	0.0957747	0.47765	0.5	0.411253	0.367882	0.175906	0.455425	0.5	0.436444	0.305172	0.305172	0.369188	0.0262614	0.0970896	0.474442	0.195501	0.436444	0.311919	0.311919	0.457638	0.333333	0.260442	0.119672	0.489394	0.0494549	0.394952	0.31335	0.426103	0.405283	0.305359	0.0337217	0.42088	0.196068	0.245008	0.333333	0.28976	0.209617	0.191032	0.181964	0.00466156	0.457216	0.108304	0.150633	0.135751	0.0583768	0.0223113
			N	12	13	13	13	13	13	13	13	10	13	8	7	7	8	16	16	8	8	8	11	8	8	8	8	8	8	8	8	8	8	8	8	8	8	8	8	8	8	8	8	8	8	8	17	8	8	8	8	8	5	5	8	8	9	9	9	9	5	5	5	5	11	3	11	11	11	11	11	11	11	11	11	11	11	11	8	3	17	17	8	10	8	17	8	8	8	8	8	17
		norm naive CD8	Correlation Coefficient	-0.00988164	-0.185775	-0.0132298	-0.0461789	0.414302	0.0766234	-0.0361272	-0.454912	0.333333	-0.0917074	0.00704092	-0.129299	0.234883	-0.0805315	-0.0192382	0.242308	0.267785	0.117156	0.585779	0.0454545	0.333333	-0.380952	-0.238095	-0.714286	0.468623	0.368204	0.451887	0.0502096	0.652725	0.518833	-0.351468	-0.887037	0.619252	0.0669462	-0.351468	-0.468623	0.0502096	0.418414	-0.251048	0.0238095	-0.0238095	0.261905	0.785714	0.371429	-0.552306	0.200839	0	0.635989	-0.451887	-0.666737	-0.60876	-0.368204	0.569043	0.134214	0.134066	-0.127613	-0.032967	-0.55	0.05	-0.2	0.333333	-0.220588	-0.214286	0.271728	0.233996	-0.344118	0.353201	0.178203	-0.351034	0.161765	0.164706	0.179412	-0.251656	-0.194118	0.655882	-0.0494505	0.261905	-0.118632	-0.216883	-0.0238095	0.2	-0.761905	0.257143	-0.880952	0.0952381	0.0714286	0.142857	0.642857	-0.521153	--
			Sig. (1-tailed)	0.48351	0.210049	0.477306	0.421223	0.0309342	0.370656	0.438226	0.019132	0.0955288	0.34629	0.490471	0.33688	0.219923	0.396843	0.463637	0.121604	0.243015	0.382023	0.048717	0.447213	0.209877	0.175906	0.285078	0.0232641	0.101618	0.16478	0.111019	0.448964	0.0283383	0.0761837	0.176833	0.000713012	0.0376733	0.432063	0.176833	0.101618	0.448964	0.131191	0.257337	0.477687	0.477687	0.265461	0.0104076	0.0486792	0.0615383	0.30218	0.5	0.0327974	0.111019	0.0740449	0.0998301	0.16478	0.054902	0.323677	0.32386	0.331872	0.455459	0.0624884	0.449176	0.302951	0.190357	0.197445	0.305172	0.154324	0.191533	0.0959278	0.089808	0.254528	0.0912439	0.274742	0.271074	0.25307	0.173552	0.235645	0.00290037	0.436272	0.265461	0.281901	0.1725	0.477687	0.246502	0.0140025	0.130237	0.00192516	0.411253	0.433263	0.367882	0.0427794	0.0159672
			N	20	21	21	21	21	21	21	21	17	21	14	13	13	13	25	25	9	9	9	11	8	8	8	8	9	9	9	9	9	9	9	9	9	9	9	9	9	9	9	8	8	8	8	21	9	9	9	9	9	6	6	9	9	14	14	14	14	9	9	9	9	17	8	16	16	16	16	16	16	16	16	16	16	16	16	13	8	26	21	8	14	8	21	8	8	8	8	8	17	26
		norm-memory CD8	Correlation Coefficient	-0.0463966	0.0977811	0.00460936	0.128814	-0.53692	0.00601504	0.147061	0.607593	-0.432353	0.240302	-0.141595	0.0245184	0.0367158	-0.00832092	0.111715	-0.167984	-0.267785	-0.117156	-0.585779	-0.0454545	-0.333333	0.380952	0.238095	0.714286	-0.468623	-0.368204	-0.451887	-0.0502096	-0.652725	-0.518833	0.351468	0.887037	-0.619252	-0.0669462	0.351468	0.468623	-0.0502096	-0.418414	0.251048	-0.0238095	0.0238095	-0.261905	-0.785714	-0.368421	0.552306	-0.200839	0	-0.635989	0.451887	0.666737	0.60876	0.368204	-0.569043	-0.418157	0.010989	0.043956	0.291209	0.52381	0.047619	0.0952381	-0.309524	0.105882	0.285714	-0.113829	-0.151921	0.489286	-0.554066	-0.080501	0.322583	-0.221429	-0.153571	-0.153571	0.244862	0.225	-0.582143	0	-0.0714286	-0.0878261	0.0932331	0.0238095	0	0.761905	-0.32782	0.880952	-0.0952381	-0.0714286	-0.142857	-0.642857	0.425313	-1	--
			Sig. (1-tailed)	0.4252	0.340859	0.492306	0.29417	0.0073231	0.48996	0.268055	0.00224443	0.0472105	0.153741	0.322247	0.469855	0.454903	0.489762	0.305908	0.221789	0.243015	0.382023	0.048717	0.447213	0.209877	0.175906	0.285078	0.0232641	0.101618	0.16478	0.111019	0.448964	0.0283383	0.0761837	0.176833	0.000713012	0.0376733	0.432063	0.176833	0.101618	0.448964	0.131191	0.257337	0.477687	0.477687	0.265461	0.0104076	0.0549822	0.0615383	0.30218	0.5	0.0327974	0.111019	0.0740449	0.0998301	0.16478	0.054902	0.0775239	0.485789	0.44331	0.167193	0.0913604	0.455425	0.411253	0.227822	0.348167	0.267255	0.343133	0.294427	0.0320802	0.0160504	0.387748	0.120468	0.213857	0.292382	0.292382	0.189545	0.210052	0.0113968	0.5	0.439524	0.341608	0.347914	0.477687	0.5	0.0140025	0.0791219	0.00192516	0.411253	0.433263	0.367882	0.0427794	0.0502604	0
			N	19	20	20	20	20	20	20	20	16	20	13	12	12	12	23	23	9	9	9	11	8	8	8	8	9	9	9	9	9	9	9	9	9	9	9	9	9	9	9	8	8	8	8	20	9	9	9	9	9	6	6	9	9	13	13	13	13	8	8	8	8	16	7	15	15	15	15	15	15	15	15	15	15	15	15	12	7	24	20	8	13	8	20	8	8	8	8	8	16	24	24
		norm naive CD4	Correlation Coefficient	0.432816	0.129263	-0.478918	-0.0546342	-0.554009	0.148052	0.0177352	0.537266	-0.0490196	0.0611383	0.382556	0.365888	0.416079	0.257948	0.121357	-0.226087	0.577411	-0.410045	-0.225943	0.163636	0.238095	-0.261905	-0.309524	-0.047619	0.158997	-0.158997	0.209207	-0.326363	0.0585779	0.175734	0.460255	-0.24268	-0.125524	0.694567	0.577411	0.158997	-0.744776	0.460255	-0.00836827	-0.285714	0.0952381	-0.5	-0.190476	-0.409091	-0.209207	0.125524	-0.24268	-0.19247	-0.359836	-0.666737	0.0289886	-0.443519	0.326363	-0.244842	0.532967	0.445055	0.0659341	-0.25	-0.616667	-0.05	-0.583333	-0.166667	0.142857	-0.0433634	0.148347	-0.353571	0.464701	0.502684	-0.0537638	-0.0642857	-0.0857143	0.0678571	-0.243074	0.303571	0.492857	0.146853	0.357143	-0.106154	-0.216883	0.595238	0.291209	-0.261905	-0.215584	-0.285714	-0.238095	-0.261905	-0.380952	0.0952381	-0.0196199	-0.0569231	0.0843478	--
			Sig. (1-tailed)	0.0283175	0.288273	0.0140289	0.407023	0.00458223	0.260937	0.46959	0.00600912	0.425897	0.396175	0.0885119	0.109442	0.0786611	0.209127	0.286077	0.14405	0.0517534	0.136515	0.279423	0.315343	0.285078	0.265461	0.227822	0.455425	0.34142	0.34142	0.294524	0.19568	0.440503	0.325542	0.106261	0.264621	0.373809	0.018932	0.0517534	0.34142	0.0106599	0.106261	0.491477	0.246363	0.411253	0.103516	0.325701	0.0327791	0.294524	0.373809	0.264621	0.309903	0.170755	0.0740449	0.478265	0.115892	0.19568	0.210057	0.0303683	0.0637619	0.415271	0.258245	0.0384644	0.449176	0.0495929	0.261302	0.379973	0.439023	0.298876	0.0980358	0.0404716	0.0280787	0.424538	0.409974	0.380667	0.405054	0.191345	0.135678	0.0309755	0.324398	0.215806	0.30677	0.1725	0.0597649	0.167193	0.265461	0.173984	0.246363	0.285078	0.265461	0.175906	0.411253	0.470211	0.393479	0.347581
			N	20	21	21	21	21	21	21	21	17	21	14	13	13	12	24	24	9	9	9	11	8	8	8	8	9	9	9	9	9	9	9	9	9	9	9	9	9	9	9	8	8	8	8	21	9	9	9	9	9	6	6	9	9	13	13	13	13	9	9	9	9	17	7	15	15	15	15	15	15	15	15	15	15	15	15	12	7	25	21	8	13	8	21	8	8	8	8	8	17	25	24	25
		norm-memory CD4	Correlation Coefficient	-0.456532	-0.130562	0.456427	0.0422765	0.545062	-0.146753	-0.041382	-0.541188	0.0245098	-0.0416261	-0.382556	-0.379643	-0.416079	-0.257948	-0.136146	0.23913	-0.577411	0.410045	0.225943	-0.163636	-0.238095	0.261905	0.309524	0.047619	-0.158997	0.158997	-0.209207	0.326363	-0.0585779	-0.175734	-0.460255	0.24268	0.125524	-0.694567	-0.577411	-0.158997	0.744776	-0.460255	0.00836827	0.285714	-0.0952381	0.5	0.190476	0.409091	0.209207	-0.125524	0.24268	0.19247	0.359836	0.666737	-0.0289886	0.443519	-0.326363	0.244842	-0.532967	-0.445055	-0.0659341	0.25	0.616667	0.05	0.583333	0.181373	-0.142857	0.0433634	-0.148347	0.353571	-0.464701	-0.502684	0.0537638	0.0642857	0.0857143	-0.0678571	0.243074	-0.303571	-0.492857	-0.146853	-0.357143	0.116154	0.216883	-0.595238	-0.291209	0.261905	0.215584	0.285714	0.238095	0.261905	0.380952	-0.0952381	0.0196199	0.0492308	-0.0756522	-0.999231	--
			Sig. (1-tailed)	0.0215161	0.286344	0.0187722	0.42781	0.00530543	0.262786	0.429322	0.00564621	0.462804	0.42891	0.0885119	0.100368	0.0786611	0.209127	0.262931	0.130214	0.0517534	0.136515	0.279423	0.315343	0.285078	0.265461	0.227822	0.455425	0.34142	0.34142	0.294524	0.19568	0.440503	0.325542	0.106261	0.264621	0.373809	0.018932	0.0517534	0.34142	0.0106599	0.106261	0.491477	0.246363	0.411253	0.103516	0.325701	0.0327791	0.294524	0.373809	0.264621	0.309903	0.170755	0.0740449	0.478265	0.115892	0.19568	0.210057	0.0303683	0.0637619	0.415271	0.258245	0.0384644	0.449176	0.0495929	0.243005	0.379973	0.439023	0.298876	0.0980358	0.0404716	0.0280787	0.424538	0.409974	0.380667	0.405054	0.191345	0.135678	0.0309755	0.324398	0.215806	0.290161	0.1725	0.0597649	0.167193	0.265461	0.173984	0.246363	0.285078	0.265461	0.175906	0.411253	0.470211	0.407612	0.362668	3.6746e-34
			N	20	21	21	21	21	21	21	21	17	21	14	13	13	12	24	24	9	9	9	11	8	8	8	8	9	9	9	9	9	9	9	9	9	9	9	9	9	9	9	8	8	8	8	21	9	9	9	9	9	6	6	9	9	13	13	13	13	9	9	9	9	17	7	15	15	15	15	15	15	15	15	15	15	15	15	12	7	25	21	8	13	8	21	8	8	8	8	8	17	25	24	25	25
		CD14+ monocytes	Correlation Coefficient	0.14878	-0.158842	-0.235218	-0.172308	-0.06083	-0.273684	-0.0247797	0.157528	-0.0607143	-0.407913	0.676188	-0.174825	-0.282911	0.0289061	-0.199258	0.185322	-0.214286	0.761905	0.547619	-0.627273	0.190476	-0.238095	0.142857	-0.619048	0.285714	0.52381	-0.380952	0.47619	0.0714286	-0.309524	-0.357143	-0.0714286	0.285714	-0.333333	-0.547619	-0.142857	0.547619	-0.404762	0.047619	-0.142857	0	0.5	0.642857	-0.249432	0.428571	-0.047619	0.595238	0.52381	0.285714	0.1	0	0.309524	-0.428571	-0.0455342	-0.468531	-0.311734	0.0909091	0.266667	0.233333	-0.416667	0.333333	0.341176	0.942857	0.345242	-0.308031	-0.010989	0.255226	0.132013	-0.23179	-0.032967	-0.226374	-0.147253	0.230769	-0.340659	0.432967	-0.254545	0.714286	0.0908893	0.397532	-0.0952381	0.0494505	-0.571429	-0.196168	-0.428571	0.214286	0.119048	0.404762	0.904762	-0.431637	0.225266	-0.275064	-0.00988386	0.00988386	--
			Sig. (1-tailed)	0.277863	0.258003	0.166178	0.240285	0.402307	0.128442	0.459897	0.259763	0.414906	0.0414876	0.0055825	0.293412	0.186461	0.466383	0.181014	0.198614	0.305172	0.0140025	0.0800128	0.0194226	0.325701	0.285078	0.367882	0.0508665	0.246363	0.0913604	0.175906	0.116468	0.433263	0.227822	0.19256	0.433263	0.246363	0.209877	0.0800128	0.367882	0.0800128	0.159944	0.455425	0.367882	0.5	0.103516	0.0427794	0.137769	0.144702	0.455425	0.0597649	0.0913604	0.246363	0.436444	0.5	0.227822	0.144702	0.444126	0.0622274	0.161972	0.389363	0.243961	0.272849	0.132293	0.190357	0.0979663	0.00240233	0.11334	0.14199	0.485129	0.189254	0.326401	0.212618	0.455459	0.218217	0.307709	0.213668	0.116658	0.061005	0.225018	0.0553936	0.336377	0.0371671	0.411253	0.436272	0.06948	0.197043	0.144702	0.305172	0.389443	0.159944	0.00100414	0.04181	0.14495	0.107687	0.48215	0.48215
			N	18	19	19	19	19	19	19	19	15	19	13	12	12	11	23	23	8	8	8	11	8	8	8	8	8	8	8	8	8	8	8	8	8	8	8	8	8	8	8	8	8	8	8	21	8	8	8	8	8	5	5	8	8	12	12	12	12	9	9	9	9	16	6	14	14	14	14	14	14	14	14	14	14	14	14	11	6	24	21	8	13	8	21	8	8	8	8	8	17	24	22	23	23	24
		CD8+CD45RA+CCR7+	Correlation Coefficient	0.258199	0.105409		0.2	0.105409	-0.4	0.258199	-0.258199	1	0.105409				0.130931	-0.261905	-0.642857	0.7	-0.6	-0.4	0.119048	-0.190476	0.238095	0.0238095	-0.238095	-0.3	-0.3	-0.4	-0.7	-0.3	-0.4	0.9	0	-0.4	0.7	0.5	0.1	-0.6	0.6	0.3	-0.785714	-0.333333	-0.52381	-0.0952381	-0.309524	0.3	0.9	0.1	-0.1	0.2	-0.4	0.3	-0.2	0.1	-0.811679	0.714286	0.0857143	0.257143					-0.7		-0.707528	0.119048	-0.333333	0.547619	0.214286	0.09759	0	0.380952	0.357143	0.0238095	0.309524	0.738095	0.666667		0.47619	-0.238095	0.857143	0.428571	0.119048	0.357143	-0.0952381	-0.714286	-0.761905	-0.642857	0.142857	0.0718576	0.214286	-0.214286	0.761905	-0.761905	0.047619	--
			Sig. (1-tailed)	0.370901	0.447295		0.4	0.447295	0.3	0.370901	0.370901	0.5	0.447295				0.402363	0.265461	0.0427794	0.0940602	0.142378	0.252316	0.389443	0.325701	0.285078	0.477687	0.285078	0.311919	0.311919	0.252316	0.0940602	0.311919	0.252316	0.018693	0.5	0.252316	0.0940602	0.195501	0.436444	0.142378	0.142378	0.311919	0.0104076	0.209877	0.0913604	0.411253	0.227822	0.311919	0.018693	0.436444	0.436444	0.37353	0.252316	0.311919	0.37353	0.436444	0.0249288	0.0553936	0.435872	0.311394					0.0940602		0.0248141	0.389443	0.209877	0.0800128	0.305172	0.409089	0.5	0.175906	0.19256	0.477687	0.227822	0.0182764	0.0354938		0.116468	0.285078	0.00326501	0.144702	0.389443	0.19256	0.411253	0.0232641	0.0140025	0.0427794	0.367882	0.432865	0.305172	0.305172	0.0140025	0.0140025	0.455425
			N	4	4	4	4	4	4	4	4	2	4	0	0	0	6	8	8	5	5	5	8	8	8	8	8	5	5	5	5	5	5	5	5	5	5	5	5	5	5	5	8	8	8	8	8	5	5	5	5	5	5	5	5	5	6	6	6	6	0	0	0	0	5	0	8	8	8	8	8	8	8	8	8	8	8	8	8	0	8	8	8	8	8	8	8	8	8	8	8	8	8	8	8	8	8	8
		CD8+ CD45RA+ CD27+	Correlation Coefficient	-0.166349	0.2956	0.32841	0.145386	0.546422	-0.111278	-0.127276	-0.32604	0.318627	-0.158766	0.27929	0.283357	-0.34897	-0.229474	-0.19526	-0.305217	0.0502096	-0.117156	-0.317994	-0.0818182	-0.285714	0.333333	0.047619	-0.190476	-0.117156	-0.368204	-0.284521	-0.0836827	-0.48536	-0.317994	0.384941	0.368204	-0.368204	0.251048	0.502096	0.167365	-0.301258	-0.217575	-0.0167365	-0.642857	0.0238095	-0.666667	-0.333333	0.514286	0.251048	-0.301258	-0.100419	-0.635989	0.184102	0.0289886	0.376851	-0.100419	-0.117156	-0.646493	0.351648	-0.0384615	0.0164835	0.683333	0.25	-0.383333	0.2	-0.191176	-0.5	-0.481978	0	0.467857	0.105451	0.0250224	0.526885	0.157143	0.00357143	0.221429	0.248436	0.632143	0.114286	0.566434	-0.0714286	0.233846	-0.0142857	0.880952	0.164835	0.238095	0.506494	-0.166667	-0.785714	-0.619048	-0.666667	-0.261905	0.386266	0.0653846	-0.160079	-0.267826	0.261739	0.0266864	0.833333	--
			Sig. (1-tailed)	0.24805	0.102873	0.0787256	0.270406	0.00633716	0.320227	0.296418	0.0803244	0.106296	0.251886	0.16677	0.174086	0.121272	0.236548	0.180266	0.073487	0.448964	0.382023	0.202161	0.405495	0.246363	0.209877	0.455425	0.325701	0.382023	0.16478	0.229034	0.415257	0.0926769	0.202161	0.153149	0.16478	0.16478	0.257337	0.0841987	0.333452	0.215412	0.286937	0.482956	0.0427794	0.477687	0.0354938	0.209877	0.00853568	0.257337	0.215412	0.398569	0.0327974	0.317691	0.478265	0.230741	0.398569	0.382023	0.0084769	0.11935	0.450362	0.478688	0.0212211	0.258245	0.154248	0.302951	0.231163	0.126585	0.0344292	0.5	0.0393151	0.354193	0.464733	0.0217938	0.287976	0.494961	0.213857	0.185974	0.00572877	0.342533	0.0274211	0.439524	0.130282	0.475497	0.00192516	0.286673	0.285078	0.00956448	0.346619	0.0104076	0.0508665	0.0354938	0.265461	0.0628273	0.378083	0.23281	0.102882	0.108326	0.451898	0.00508777
			N	19	20	20	20	20	20	20	20	17	20	14	13	13	12	24	24	9	9	9	11	8	8	8	8	9	9	9	9	9	9	9	9	9	9	9	9	9	9	9	8	8	8	8	21	9	9	9	9	9	6	6	9	9	13	13	13	13	9	9	9	9	17	7	15	15	15	15	15	15	15	15	15	15	15	15	12	7	25	21	8	14	8	21	8	8	8	8	8	17	25	23	24	24	23	8	25
		CD8+CD45RO+CCR7+	Correlation Coefficient	0.774597	-0.105409		0.4	-0.105409	-0.8	-0.258199	0.258199	1	-0.105409				0.654654	-0.47619	-0.785714	0.5	-0.4	-0.6	0.119048	0.166667	-0.214286	-0.380952	0.214286	-0.3	-0.3	-0.6	-0.7	-0.3	-0.6	0.9	0.2	-0.6	0.8	0.9	0.6	-0.9	0.6	0.7	-0.142857	-0.0714286	-0.642857	-0.285714	-0.142857	0.7	0.6	0	-0.1	-0.3	-0.1	0.7	-0.2	-0.4	-0.753702	0.257143	0.714286	-0.314286					-0.6		-0.853913	0.452381	-0.309524	0.642857	0.595238	0.39036	-0.380952	0.0238095	0.309524	0.190476	0.404762	0.309524	0.571429		0.333333	-0.47619	0.52381	0.642857	0.0238095	0.119048	0.047619	-0.0714286	-0.309524	-0.47619	0.0238095	0.227549	-0.119048	0.119048	0.857143	-0.857143	-0.190476	0.595238	0.547619	--
			Sig. (1-tailed)	0.112702	0.447295		0.3	0.447295	0.1	0.370901	0.370901	0.5	0.447295				0.0791512	0.116468	0.0104076	0.195501	0.252316	0.142378	0.389443	0.346619	0.305172	0.175906	0.305172	0.311919	0.311919	0.142378	0.0940602	0.311919	0.142378	0.018693	0.37353	0.142378	0.052044	0.018693	0.142378	0.018693	0.142378	0.0940602	0.367882	0.433263	0.0427794	0.246363	0.367882	0.0940602	0.142378	0.5	0.436444	0.311919	0.436444	0.0940602	0.37353	0.252316	0.0417616	0.311394	0.0553936	0.272047					0.142378		0.00348264	0.130202	0.227822	0.0427794	0.0597649	0.169515	0.175906	0.477687	0.227822	0.325701	0.159944	0.227822	0.06948		0.209877	0.116468	0.0913604	0.0427794	0.477687	0.389443	0.455425	0.433263	0.227822	0.116468	0.477687	0.293922	0.389443	0.389443	0.00326501	0.00326501	0.325701	0.0597649	0.0800128
			N	4	4	4	4	4	4	4	4	2	4	0	0	0	6	8	8	5	5	5	8	8	8	8	8	5	5	5	5	5	5	5	5	5	5	5	5	5	5	5	8	8	8	8	8	5	5	5	5	5	5	5	5	5	6	6	6	6	0	0	0	0	5	0	8	8	8	8	8	8	8	8	8	8	8	8	8	0	8	8	8	8	8	8	8	8	8	8	8	8	8	8	8	8	8	8	8	8
		NormTreg	Correlation Coefficient	0.085529	0.369147	-0.177286	0.0716256	0.454933	-0.176309	-0.492414	-0.372414	0.569478	-0.293793	0.20546	0.602516	-0.273432	-0.47629	0.0878933	-0.269061	-0.205196	-0.410391	0.153897	0.540131	0.359092	-0.359092	-0.615587	0.615587	-0.872082	-0.359092	0.153897	-0.872082	0.153897	0.359092	-0.153897	-0.205196	0.0512989	0.0512989	-0.564288	-0.153897	0.0512989	0.615587	0.872082	0.564288	0.153897	-0.615587	-0.46169	0.130534	-0.205196	0.615587	0.359092	0.872082	-0.102598	1	1	0.307794	0.205196	0.193284	-0.554641	0.34455	-0.789944	0.6	0.1	-0.2	0.3	-0.0358128	-0.1	-0.276225	0.178483	-0.0615457	0.138899	-0.0800095	0.137072	-0.233874	-0.196946	0.0984732	0.228412	-0.29542	-0.350811	-0.198206	-0.4	0.676521	0.411513	-0.102598	-0.127688	0.666886	0.61727	0.307794	0.820783	0.0512989	-0.410391	-0.46169	0.224387	-0.276221	0.120289	-0.20532	0.20532	-0.0143629	-0.359092	0.323489	0.46169	--
			Sig. (1-tailed)	0.385634	0.107248	0.28115	0.408065	0.0591462	0.282245	0.0436823	0.105076	0.0337217	0.164958	0.284526	0.0429767	0.238258	0.139964	0.377718	0.166096	0.370291	0.246268	0.402414	0.0834938	0.276407	0.276407	0.134499	0.134499	0.0269271	0.276407	0.402414	0.0269271	0.402414	0.276407	0.402414	0.370291	0.467356	0.467356	0.160862	0.402414	0.467356	0.134499	0.0269271	0.160862	0.402414	0.134499	0.216883	0.328236	0.370291	0.134499	0.276407	0.0269271	0.434799	0.5	0.5	0.307192	0.370291	0.309149	0.060585	0.181936	0.00565577	0.142378	0.436444	0.37353	0.311919	0.453767	0.436444	0.219894	0.310885	0.432939	0.350976	0.413048	0.352862	0.257739	0.292753	0.393333	0.262805	0.203638	0.160137	0.335043	0.252316	0.00200226	0.0718852	0.434799	0.371692	0.109447	0.00934067	0.307192	0.0442935	0.467356	0.246268	0.216883	0.241614	0.150198	0.334684	0.222779	0.222779	0.479741	0.276407	0.110817	0.216883
			N	14	13	13	13	13	13	13	13	11	13	10	9	9	7	15	15	5	5	5	8	5	5	5	5	5	5	5	5	5	5	5	5	5	5	5	5	5	5	5	5	5	5	5	14	5	5	5	5	5	2	2	5	5	9	9	9	9	5	5	5	5	13	5	10	10	10	10	10	10	10	10	10	10	10	10	7	5	16	14	5	9	5	14	5	5	5	5	5	12	16	15	16	16	15	5	16	5	16
	a. group = control
